# Pronounced State Level Disparities in Medicaid Prescribing of Buprenorphine for Opioid Use Disorder (2019-2020)

**DOI:** 10.1101/2022.09.28.22280256

**Authors:** Sydney R. Dana, Stephanie D. Nichols, Kenneth L. McCall, Brian J. Piper

## Abstract

**Objective:** To analyze buprenorphine prescription distribution across states in Medicaid patients during 2019-2020.

**Methods:** Buprenorphine prescriptions per Medicaid enrollee per state was calculated for 2019 and 2020. The totals of monoproduct buprenorphine were divided over the total of combination buprenorphine/naloxone in 2019 and 2020 to obtain the ratio of mono/combo. Data analysis was conducted with generic and brand name formulations of buprenorphine, and transmucosal buprenorphine/ naloxone combinations FDA-approved for OUD using Microsoft Excel. Formulations of buprenorphine indicated for pain were excluded. States outside 95% confidence intervals (mean +1.96*SD) were considered statistically significant.

**Results:** The overall change in buprenorphine prescribing between 2019 and 2020 was modest (+3.6%) but highly variable with > 10% increases in 17 states (Iowa = +100.5%, p < 0.05) but > 10% decrease in nine states (Alabama = −68.5%, p < 0.05). Total amount reimbursed in 2019 increased (+9.9%) to $1.42 billion in 2020. Branded formulations accounted for two-fifths (39.5%) of prescribing but over two-thirds (66.8%) of spending in 2020. There was a 50-fold difference in prescribing between the highest (Vermont = 219.5 prescription / 1,000 enrollees, p < 0.05) and lowest (Texas = 4.4) states in 2019. This disparity increased in 2020 resulting in a 278-fold difference.

**Conclusions:** The COVID-19 pandemic exacerbated state-level disparities in buprenorphine prescribing for OUD among Medicaid patients. Legislation on buprenorphine waivered providers and Medicaid expansion may explain the statistically significant percent changes in state buprenorphine prescriptions.

## Supplementary material for "Pronounced State Level Disparities in Medicaid Prescribing of Buprenorphine for Opioid Use Disorder (2019-2020)": 2019 supplemental data

### Sheet: Working
utilization_type	state	PAIN/ OUD	ndc	Route	mono or combo	generic or brand	labeler_code	product_code	package_size	year	quarter	suppression_used	product_name	units_reimbursed	number_of_prescriptions	total_amount_reimbursed	medicaid_amount_reimbursed	non_medicaid_amount_reimbursed
FFSU	XX	pain trans	59385002260	sublingual film	mono	brand	59385	22	60	2019	1	FALSE	BELBUCA 15	39743	705	200210	198376	1833.74
MCOU	XX	pain trans	59385002260	sublingual film	mono	brand	59385	22	60	2019	1	FALSE	BELBUCA 15	43148	803	216261	213598	2663.13
MCOU	XX	pain trans	59385002260	sublingual film	mono	brand	59385	22	60	2019	2	FALSE	BELBUCA 15	55935	1051	298391	293182	5209.35
FFSU	XX	pain trans	59385002260	sublingual film	mono	brand	59385	22	60	2019	2	FALSE	BELBUCA 15	53279	962	290586	286808	3777.92
MCOU	XX	pain trans	59385002260	sublingual film	mono	brand	59385	22	60	2019	3	FALSE	BELBUCA 15	55800	1035	299466	294043	5423.37
FFSU	XX	pain trans	59385002260	sublingual film	mono	brand	59385	22	60	2019	3	FALSE	BELBUCA 15	59617	1067	325454	321230	4224.96
FFSU	XX	pain trans	59385002260	sublingual film	mono	brand	59385	22	60	2019	4	FALSE	BELBUCA 15	56712	1016	310222	308396	1825.75
MCOU	XX	pain trans	59385002260	sublingual film	mono	brand	59385	22	60	2019	4	FALSE	BELBUCA 15	58602	1086	316212	313235	2977.29
MCOU	XX	pain trans	59385002360	sublingual film	mono	brand	59385	23	60	2019	1	FALSE	BELBUCA 30	43373	797	339437	335833	3604.04
FFSU	XX	pain trans	59385002360	sublingual film	mono	brand	59385	23	60	2019	1	FALSE	BELBUCA 30	47902	832	373674	368724	4949.82
MCOU	XX	pain trans	59385002360	sublingual film	mono	brand	59385	23	60	2019	2	FALSE	BELBUCA 30	53605	961	450063	442056	8007.62
FFSU	XX	pain trans	59385002360	sublingual film	mono	brand	59385	23	60	2019	2	FALSE	BELBUCA 30	53474	953	453036	450423	2612.67
FFSU	XX	pain trans	59385002360	sublingual film	mono	brand	59385	23	60	2019	3	FALSE	BELBUCA 30	63308	1122	538232	533870	4362.01
MCOU	XX	pain trans	59385002360	sublingual film	mono	brand	59385	23	60	2019	3	FALSE	BELBUCA 30	62265	1106	514137	505475	8662.16
MCOU	XX	pain trans	59385002360	sublingual film	mono	brand	59385	23	60	2019	4	FALSE	BELBUCA 30	68322	1208	559992	550142	9849.78
FFSU	XX	pain trans	59385002360	sublingual film	mono	brand	59385	23	60	2019	4	FALSE	BELBUCA 30	70426	1239	598305	589946	8359.23
FFSU	XX	pain trans	59385002460	sublingual film	mono	brand	59385	24	60	2019	1	FALSE	BELBUCA 45	32204	562	339134	331805	7328.98
MCOU	XX	pain trans	59385002460	sublingual film	mono	brand	59385	24	60	2019	1	FALSE	BELBUCA 45	29874	535	317496	308068	9428.79
MCOU	XX	pain trans	59385002460	sublingual film	mono	brand	59385	24	60	2019	2	FALSE	BELBUCA 45	33745	614	386961	383431	3530.03
FFSU	XX	pain trans	59385002460	sublingual film	mono	brand	59385	24	60	2019	2	FALSE	BELBUCA 45	41714	729	479501	474480	5020.82
FFSU	XX	pain trans	59385002460	sublingual film	mono	brand	59385	24	60	2019	3	FALSE	BELBUCA 45	53630	940	619914	612679	7234.49
MCOU	XX	pain trans	59385002460	sublingual film	mono	brand	59385	24	60	2019	3	FALSE	BELBUCA 45	40223	709	461391	453670	7720.9
FFSU	XX	pain trans	59385002460	sublingual film	mono	brand	59385	24	60	2019	4	FALSE	BELBUCA 45	51812	903	593083	589898	3185.17
MCOU	XX	pain trans	59385002460	sublingual film	mono	brand	59385	24	60	2019	4	FALSE	BELBUCA 45	46814	830	527666	518626	9040.03
FFSU	XX	pain trans	59385002560	sublingual film	mono	brand	59385	25	60	2019	1	FALSE	BELBUCA 60	24108	416	273480	270082	3397.78
MCOU	XX	pain trans	59385002560	sublingual film	mono	brand	59385	25	60	2019	1	FALSE	BELBUCA 60	23480	418	272293	268123	4170.05
FFSU	XX	pain trans	59385002560	sublingual film	mono	brand	59385	25	60	2019	2	FALSE	BELBUCA 60	30027	522	367363	362233	5130.04
MCOU	XX	pain trans	59385002560	sublingual film	mono	brand	59385	25	60	2019	2	FALSE	BELBUCA 60	29607	524	368384	357291	11093.4
FFSU	XX	pain trans	59385002560	sublingual film	mono	brand	59385	25	60	2019	3	FALSE	BELBUCA 60	40247	709	492600	486440	6160.14
MCOU	XX	pain trans	59385002560	sublingual film	mono	brand	59385	25	60	2019	3	FALSE	BELBUCA 60	31639	555	386641	380707	5934.3
MCOU	XX	pain trans	59385002560	sublingual film	mono	brand	59385	25	60	2019	4	FALSE	BELBUCA 60	33173	605	399640	395953	3686.89
FFSU	XX	pain trans	59385002560	sublingual film	mono	brand	59385	25	60	2019	4	FALSE	BELBUCA 60	45009	777	551236	541990	9245.61
FFSU	XX	pain trans	59385002160	sublingual film	mono	brand	59385	21	60	2019	1	FALSE	BELBUCA 75	21517	418	108500	107430	1070.04
MCOU	XX	pain trans	59385002160	sublingual film	mono	brand	59385	21	60	2019	1	FALSE	BELBUCA 75	22130	440	112509	111693	815.58
MCOU	XX	pain trans	59385002160	sublingual film	mono	brand	59385	21	60	2019	2	FALSE	BELBUCA 75	25546	501	143282	141480	1802.07
FFSU	XX	pain trans	59385002160	sublingual film	mono	brand	59385	21	60	2019	2	FALSE	BELBUCA 75	22421	419	122155	120296	1858.87
FFSU	XX	pain trans	59385002160	sublingual film	mono	brand	59385	21	60	2019	3	FALSE	BELBUCA 75	26555	501	144889	143464	1424.63
MCOU	XX	pain trans	59385002160	sublingual film	mono	brand	59385	21	60	2019	3	FALSE	BELBUCA 75	25734	516	139033	136838	2194.94
FFSU	XX	pain trans	59385002160	sublingual film	mono	brand	59385	21	60	2019	4	FALSE	BELBUCA 75	22438	439	122854	120604	2250.33
MCOU	XX	pain trans	59385002160	sublingual film	mono	brand	59385	21	60	2019	4	FALSE	BELBUCA 75	23900	466	128684	126363	2320.75
FFSU	XX	pain trans	59385002660	sublingual film	mono	brand	59385	26	60	2019	1	FALSE	BELBUCA 75	10658	182	128720	126669	2051.52
MCOU	XX	pain trans	59385002660	sublingual film	mono	brand	59385	26	60	2019	1	FALSE	BELBUCA 75	9765	181	117640	116239	1401.84
MCOU	XX	pain trans	59385002660	sublingual film	mono	brand	59385	26	60	2019	2	FALSE	BELBUCA 75	14175	245	176558	172931	3627.06			32174
FFSU	XX	pain trans	59385002660	sublingual film	mono	brand	59385	26	60	2019	2	FALSE	BELBUCA 75	15475	272	198083	194318	3764.74
FFSU	XX	pain trans	59385002660	sublingual film	mono	brand	59385	26	60	2019	3	FALSE	BELBUCA 75	18743	324	240415	236235	4180.01
MCOU	XX	pain trans	59385002660	sublingual film	mono	brand	59385	26	60	2019	3	FALSE	BELBUCA 75	15154	262	190281	185261	5020.28
MCOU	XX	pain trans	59385002660	sublingual film	mono	brand	59385	26	60	2019	4	FALSE	BELBUCA 75	19344	332	244898	241201	3696.69
FFSU	XX	pain trans	59385002660	sublingual film	mono	brand	59385	26	60	2019	4	FALSE	BELBUCA 75	21914	385	280861	274912	5948.54
FFSU	XX	pain trans	59385002760	sublingual film	mono	brand	59385	27	60	2019	1	FALSE	BELBUCA 90	8644	144	105362	102642	2720.49
MCOU	XX	pain trans	59385002760	sublingual film	mono	brand	59385	27	60	2019	1	FALSE	BELBUCA 90	14851	263	182908	182096	811.97
MCOU	XX	pain trans	59385002760	sublingual film	mono	brand	59385	27	60	2019	2	FALSE	BELBUCA 90	17077	297	226883	225311	1572.04
FFSU	XX	pain trans	59385002760	sublingual film	mono	brand	59385	27	60	2019	2	FALSE	BELBUCA 90	13189	228	174644	172379	2264.29
FFSU	XX	pain trans	59385002760	sublingual film	mono	brand	59385	27	60	2019	3	FALSE	BELBUCA 90	20066	343	265847	265729	117.2
MCOU	XX	pain trans	59385002760	sublingual film	mono	brand	59385	27	60	2019	3	FALSE	BELBUCA 90	21935	392	287187	286331	855.78
MCOU	XX	pain trans	59385002760	sublingual film	mono	brand	59385	27	60	2019	4	FALSE	BELBUCA 90	25561	453	336306	329395	6910.83
FFSU	XX	pain trans	59385002760	sublingual film	mono	brand	59385	27	60	2019	4	FALSE	BELBUCA 90	25403	433	336229	335400	828.97
FFSU	XX	OUD	59385001230	sublingual film	combo	brand	59385	12	30	2019	1	FALSE	BUNAVAIL 2	4694	215	36909.9	36537.9	372
MCOU	XX	OUD	59385001230	sublingual film	combo	brand	59385	12	30	2019	1	FALSE	BUNAVAIL 2	1924	80	14184	12620.8	1563.16
FFSU	XX	OUD	59385001230	sublingual film	combo	brand	59385	12	30	2019	2	FALSE	BUNAVAIL 2	3342	140	26257	25977	280
MCOU	XX	OUD	59385001230	sublingual film	combo	brand	59385	12	30	2019	2	FALSE	BUNAVAIL 2	2227	87	16776.3	15212.3	1563.98
MCOU	XX	OUD	59385001230	sublingual film	combo	brand	59385	12	30	2019	3	FALSE	BUNAVAIL 2	2393	88	19150.8	17538.5	1612.34
FFSU	XX	OUD	59385001230	sublingual film	combo	brand	59385	12	30	2019	3	FALSE	BUNAVAIL 2	3084	143	24998.1	24600.6	397.5
MCOU	XX	OUD	59385001230	sublingual film	combo	brand	59385	12	30	2019	4	FALSE	BUNAVAIL 2	2476	72	20496.2	18627.3	1868.92
FFSU	XX	OUD	59385001230	sublingual film	combo	brand	59385	12	30	2019	4	FALSE	BUNAVAIL 2	2830	120	23223.8	22958.8	265
MCOU	XX	pain trans	59385001401	sublingual film	combo	brand	59385	14	1	2019	2	FALSE	BUNAVAIL 4	372	16	2782.09	2779.09	3
MCOU	XX	OUD	59385001430	sublingual film	combo	brand	59385	14	30	2019	1	FALSE	BUNAVAIL 4	14691	550	113474	113039	435.1
FFSU	XX	OUD	59385001430	sublingual film	combo	brand	59385	14	30	2019	1	FALSE	BUNAVAIL 4	103001	4266	807183	797375	9807.49
FFSU	XX	OUD	59385001430	sublingual film	combo	brand	59385	14	30	2019	2	FALSE	BUNAVAIL 4	77727	3355	605315	596081	9233.37
MCOU	XX	OUD	59385001430	sublingual film	combo	brand	59385	14	30	2019	2	FALSE	BUNAVAIL 4	13522	501	108049	107715	333.89
MCOU	XX	OUD	59385001430	sublingual film	combo	brand	59385	14	30	2019	3	FALSE	BUNAVAIL 4	12150	459	100898	100759	138.7
FFSU	XX	OUD	59385001430	sublingual film	combo	brand	59385	14	30	2019	3	FALSE	BUNAVAIL 4	69665	3085	554975	545160	9814.2
FFSU	XX	OUD	59385001430	sublingual film	combo	brand	59385	14	30	2019	4	FALSE	BUNAVAIL 4	56654	2533	469636	462850	6785.81
MCOU	XX	OUD	59385001430	sublingual film	combo	brand	59385	14	30	2019	4	FALSE	BUNAVAIL 4	13071	502	106654	106481	172.98
FFSU	XX	OUD	59385001630	sublingual film	combo	brand	59385	16	30	2019	1	FALSE	BUNAVAIL 6	4993	164	76004.6	75144.9	859.74
MCOU	XX	OUD	59385001630	sublingual film	combo	brand	59385	16	30	2019	1	FALSE	BUNAVAIL 6	5393	217	82328.4	82178.3	150.05
MCOU	XX	OUD	59385001630	sublingual film	combo	brand	59385	16	30	2019	2	FALSE	BUNAVAIL 6	4644	209	71640.8	71483.4	157.35
FFSU	XX	OUD	59385001630	sublingual film	combo	brand	59385	16	30	2019	2	FALSE	BUNAVAIL 6	3608	118	54826.2	52595.3	2230.93
MCOU	XX	OUD	59385001630	sublingual film	combo	brand	59385	16	30	2019	3	FALSE	BUNAVAIL 6	3851	195	60855.5	60814.7	40.8
FFSU	XX	OUD	59385001630	sublingual film	combo	brand	59385	16	30	2019	3	FALSE	BUNAVAIL 6	3141	103	48831.1	48357.6	473.57
MCOU	XX	OUD	59385001630	sublingual film	combo	brand	59385	16	30	2019	4	FALSE	BUNAVAIL 6	3699	176	62296.2	62278	18.25
FFSU	XX	OUD	59385001630	sublingual film	combo	brand	59385	16	30	2019	4	FALSE	BUNAVAIL 6	2254	63	36235	36022.2	212.78
FFSU	XX	OUD	54018813	sublingual tablet	combo	generic	54	188	13	2019	1	FALSE	BUP/NAL	29178	2087	61990.2	60648.7	1341.5
MCOU	XX	OUD	54018813	sublingual tablet	combo	generic	54	188	13	2019	1	FALSE	BUP/NAL	284291	22156	722557	713167	9390.53
FFSU	XX	OUD	54018813	sublingual tablet	combo	generic	54	188	13	2019	2	FALSE	BUP/NAL	29488.5	1325	51603.3	50345.8	1257.52
MCOU	XX	OUD	54018813	sublingual tablet	combo	generic	54	188	13	2019	2	FALSE	BUP/NAL	363821	24200	899007	892610	6397.25
FFSU	XX	OUD	54018813	sublingual tablet	combo	generic	54	188	13	2019	3	FALSE	BUP/NAL	31757	1609	57055.7	56244.3	811.33
MCOU	XX	OUD	54018813	sublingual tablet	combo	generic	54	188	13	2019	3	FALSE	BUP/NAL	430036	26213	1.03651e+06	1.03366e+06	2842.19
MCOU	XX	OUD	54018813	sublingual tablet	combo	generic	54	188	13	2019	4	FALSE	BUP/NAL	472206	27681	1.08231e+06	1.07957e+06	2742.83
FFSU	XX	OUD	54018913	sublingual tablet	combo	generic	54	189	13	2019	1	FALSE	BUP/NAL	246534	12148	650492	643800	6692.37
MCOU	XX	OUD	54018913	sublingual tablet	combo	generic	54	189	13	2019	1	FALSE	BUP/NAL	3421121	167647	1.3771e+07	1.37218e+07	49208.6
MCOU	XX	OUD	54018913	sublingual tablet	combo	generic	54	189	13	2019	2	FALSE	BUP/NAL	3.9041e+06	182325	1.47178e+07	1.46715e+07	46305.1
FFSU	XX	OUD	54018913	sublingual tablet	combo	generic	54	189	13	2019	2	FALSE	BUP/NAL	289994	10473	653600	642974	10626.1
FFSU	XX	OUD	54018913	sublingual tablet	combo	generic	54	189	13	2019	3	FALSE	BUP/NAL	325296	12410	689630	679585	10044.3
MCOU	XX	OUD	54018913	sublingual tablet	combo	generic	54	189	13	2019	3	FALSE	BUP/NAL	4.48317e+06	213687	1.62346e+07	1.61835e+07	51141.4
MCOU	XX	OUD	54018913	sublingual tablet	combo	generic	54	189	13	2019	4	FALSE	BUP/NAL	4702505	225046	1.58854e+07	1.58383e+07	47023.1
FFSU	XX	OUD	54018913	sublingual tablet	combo	generic	54	189	13	2019	4	FALSE	BUP/NAL	350094	13809	683984	672457	11527.3
MCOU	XX	OUD	93572156	Sublingual tablet	combo	generic	93	5721	56	2019	1	FALSE	BUP/NAL	456	13	1981.12	1981.12	0
MCOU	XX	OUD	93572156	Sublingual tablet	combo	generic	93	5721	56	2019	4	FALSE	BUP/NAL	307	18	1324.98	1324.98	0
FFSU	XX	OUD	228315473	sublingual tablet	combo	generic	228	3154	73	2019	1	FALSE	BUP/NAL	905	35	2058.1	2030.76	27.34
MCOU	XX	OUD	228315473	sublingual tablet	combo	generic	228	3154	73	2019	1	FALSE	BUP/NAL	3711	127	9488.32	9465.89	22.43
MCOU	XX	OUD	228315473	sublingual tablet	combo	generic	228	3154	73	2019	2	FALSE	BUP/NAL	3372	102	7973.35	7965.7	7.65
FFSU	XX	OUD	228315473	sublingual tablet	combo	generic	228	3154	73	2019	2	FALSE	BUP/NAL	1216	36	1973.39	1968.24	5.15
MCOU	XX	OUD	228315473	sublingual tablet	combo	generic	228	3154	73	2019	3	FALSE	BUP/NAL	2297	66	6338.11	6338.11	0
FFSU	XX	OUD	228315473	sublingual tablet	combo	generic	228	3154	73	2019	3	FALSE	BUP/NAL	1997	68	3356.16	3344.01	12.15
FFSU	XX	OUD	228315473	sublingual tablet	combo	generic	228	3154	73	2019	4	FALSE	BUP/NAL	1557	54	2808.95	2807.95	1
MCOU	XX	OUD	228315473	sublingual tablet	combo	generic	228	3154	73	2019	4	FALSE	BUP/NAL	1074	37	2742.52	2735.22	7.3
MCOU	XX	OUD	228315567	sublingual tablet	combo	generic	228	3155	67	2019	1	FALSE	BUP/NAL	1176	87	3664.49	3664.49	0
MCOU	XX	OUD	228315567	sublingual tablet	combo	generic	228	3155	67	2019	2	FALSE	BUP/NAL	1176	67	3200.77	3200.77	0
MCOU	XX	OUD	228315567	sublingual tablet	combo	generic	228	3155	67	2019	3	FALSE	BUP/NAL	940	42	2484.21	2484.21	0
MCOU	XX	OUD	228315567	sublingual tablet	combo	generic	228	3155	67	2019	4	FALSE	BUP/NAL	1448	75	5117.57	5117.57	0
FFSU	XX	OUD	228315573	sublingual tablet	combo	generic	228	3155	73	2019	1	FALSE	BUP/NAL	25961	795	61245.9	60964.8	281.14
MCOU	XX	OUD	228315573	sublingual tablet	combo	generic	228	3155	73	2019	1	FALSE	BUP/NAL	152717	6571	571801	570127	1674.65
FFSU	XX	OUD	228315573	sublingual tablet	combo	generic	228	3155	73	2019	2	FALSE	BUP/NAL	47130	1563	102889	102154	734.74
MCOU	XX	OUD	228315573	sublingual tablet	combo	generic	228	3155	73	2019	2	FALSE	BUP/NAL	371321	15244	1.20166e+06	1.19832e+06	3340.87
FFSU	XX	OUD	228315573	sublingual tablet	combo	generic	228	3155	73	2019	3	FALSE	BUP/NAL	27753	930	58522.1	58314.3	207.81
MCOU	XX	OUD	228315573	sublingual tablet	combo	generic	228	3155	73	2019	3	FALSE	BUP/NAL	144812	5801	492715	490745	1970.72
FFSU	XX	OUD	228315573	sublingual tablet	combo	generic	228	3155	73	2019	4	FALSE	BUP/NAL	20963	705	37241	37004.4	236.55
MCOU	XX	OUD	228315573	sublingual tablet	combo	generic	228	3155	73	2019	4	FALSE	BUP/NAL	133985	5808	480436	478612	1824.18
MCOU	XX	OUD ssz	378876716	sublingual film	combo	generic	378	8767	16	2019	3	FALSE	BUP/NAL	342	11	1563.67	1563.67	0
MCOU	XX	OUD ssz	378876716	sublingual film	combo	generic	378	8767	16	2019	4	FALSE	BUP/NAL	1039	36	6039.33	6039.33	0
MCOU	XX	OUD ssz	378876793	sublingual film	combo	generic	378	8767	93	2019	1	FALSE	BUP/NAL	115669	3575	667097	664065	3031.97
FFSU	XX	OUD ssz	378876793	sublingual film	combo	generic	378	8767	93	2019	1	FALSE	BUP/NAL	11322	375	80689.8	79320.3	1369.53
FFSU	XX	OUD ssz	378876793	sublingual film	combo	generic	378	8767	93	2019	2	FALSE	BUP/NAL	132268	4292	802461	789714	12747.3
MCOU	XX	OUD ssz	378876793	sublingual film	combo	generic	378	8767	93	2019	2	FALSE	BUP/NAL	321198	9498	1.20431e+06	1.19573e+06	8585.15
FFSU	XX	OUD ssz	378876793	sublingual film	combo	generic	378	8767	93	2019	3	FALSE	BUP/NAL	184506	6980	1.10265e+06	1.09184e+06	10807.2
MCOU	XX	OUD ssz	378876793	sublingual film	combo	generic	378	8767	93	2019	3	FALSE	BUP/NAL	512943	12946	2.33296e+06	2.32396e+06	8998.74
FFSU	XX	OUD ssz	378876793	sublingual film	combo	generic	378	8767	93	2019	4	FALSE	BUP/NAL	43142	1526	236895	229256	7639.07
MCOU	XX	OUD ssz	378876793	sublingual film	combo	generic	378	8767	93	2019	4	FALSE	BUP/NAL	532420	13863	2.79129e+06	2.77983e+06	11463.9
MCOU	XX	OUD ssz	378876893	sublingual film	combo	generic	378	8768	93	2019	1	FALSE	BUP/NAL	6201	367	67731.2	67218.4	512.85
MCOU	XX	OUD ssz	378876893	sublingual film	combo	generic	378	8768	93	2019	2	FALSE	BUP/NAL	24134	1231	173696	172707	989.44
FFSU	XX	OUD ssz	378876893	sublingual film	combo	generic	378	8768	93	2019	2	FALSE	BUP/NAL	2144	120	26943.5	26758.5	185.06
MCOU	XX	OUD ssz	378876893	sublingual film	combo	generic	378	8768	93	2019	3	FALSE	BUP/NAL	30431	1431	228815	228252	563.15
FFSU	XX	OUD ssz	378876893	sublingual film	combo	generic	378	8768	93	2019	3	FALSE	BUP/NAL	4457	281	55640.5	55426.3	214.12
FFSU	XX	OUD ssz	378876893	sublingual film	combo	generic	378	8768	93	2019	4	FALSE	BUP/NAL	1027	64	11421.9	10164	1257.89
MCOU	XX	OUD ssz	378876893	sublingual film	combo	generic	378	8768	93	2019	4	FALSE	BUP/NAL	34577	1503	357061	355742	1318.36
FFSU	XX	OUD	406192303	sublingual tablet	combo	generic	406	1923	3	2019	1	FALSE	BUP/NAL	234	93	478.42	478.42	0
MCOU	XX	OUD	406192303	sublingual tablet	combo	generic	406	1923	3	2019	1	FALSE	BUP/NAL	2220	74	184.5	0	184.5
FFSU	XX	OUD	406192303	sublingual tablet	combo	generic	406	1923	3	2019	2	FALSE	BUP/NAL	135	70	468.43	468.43	0
FFSU	XX	OUD	406192403	sublingual tablet	combo	generic	406	1924	3	2019	1	FALSE	BUP/NAL	2370	983	15904.2	15904.2	0
FFSU	XX	OUD	406192403	sublingual tablet	combo	generic	406	1924	3	2019	4	FALSE	BUP/NAL	73	29	511	511	0
MCOU	XX	OUD ssz	406800503	sublingual tablet	combo	generic	406	8005	3	2019	1	FALSE	BUP/NAL	54742	1691	131608	131429	178.44
FFSU	XX	OUD ssz	406800503	sublingual tablet	combo	generic	406	8005	3	2019	1	FALSE	BUP/NAL	14918	784	31369.8	31301.1	68.67
FFSU	XX	OUD ssz	406800503	sublingual tablet	combo	generic	406	8005	3	2019	2	FALSE	BUP/NAL	10731	396	18061.7	18036.4	25.3
MCOU	XX	OUD ssz	406800503	sublingual tablet	combo	generic	406	8005	3	2019	2	FALSE	BUP/NAL	54963	1726	115196	115043	153.21
FFSU	XX	OUD ssz	406800503	sublingual tablet	combo	generic	406	8005	3	2019	3	FALSE	BUP/NAL	19107	644	31223.5	30956.5	266.98
MCOU	XX	OUD ssz	406800503	sublingual tablet	combo	generic	406	8005	3	2019	3	FALSE	BUP/NAL	70794	2273	142966	142626	340.13
FFSU	XX	OUD ssz	406800503	sublingual tablet	combo	generic	406	8005	3	2019	4	FALSE	BUP/NAL	21124	750	33624	33096.2	527.8
MCOU	XX	OUD ssz	406800503	sublingual tablet	combo	generic	406	8005	3	2019	4	FALSE	BUP/NAL	74225	2252	146812	145993	819.81
FFSU	XX	OUD ssz	406802003	sublingual tablet	combo	generic	406	8020	3	2019	1	FALSE	BUP/NAL	206749	7530	505201	501062	4138.97
MCOU	XX	OUD ssz	406802003	sublingual tablet	combo	generic	406	8020	3	2019	1	FALSE	BUP/NAL	1.7798e+06	76878	5.90019e+06	5.88784e+06	12341.7
FFSU	XX	OUD ssz	406802003	sublingual tablet	combo	generic	406	8020	3	2019	2	FALSE	BUP/NAL	204771	7858	445231	439595	5635.8
MCOU	XX	OUD ssz	406802003	sublingual tablet	combo	generic	406	8020	3	2019	2	FALSE	BUP/NAL	1603356	67957	4.72018e+06	4.71051e+06	9672.82
MCOU	XX	OUD ssz	406802003	sublingual tablet	combo	generic	406	8020	3	2019	3	FALSE	BUP/NAL	1966184	82490	5.59925e+06	5.58029e+06	18958.4
FFSU	XX	OUD ssz	406802003	sublingual tablet	combo	generic	406	8020	3	2019	3	FALSE	BUP/NAL	318232	12133	641477	631710	9766.82
MCOU	XX	OUD ssz	406802003	sublingual tablet	combo	generic	406	8020	3	2019	4	FALSE	BUP/NAL	2079808	81415	5.70348e+06	5.68748e+06	16002.1
FFSU	XX	OUD ssz	406802003	sublingual tablet	combo	generic	406	8020	3	2019	4	FALSE	BUP/NAL	396967	16227	755289	741372	13917
MCOU	XX	OUD	781721606	sublingual film	combo	generic	781	7216	6	2019	3	FALSE	BUP/NAL	102	26	4346.88	4346.88	0
MCOU	XX	OUD	781721606	sublingual film	combo	generic	781	7216	6	2019	4	FALSE	BUP/NAL	163	49	233.37	233.37	0
MCOU	XX	OUD	781721664	sublingual film	combo	generic	781	7216	64	2019	1	FALSE	BUP/NAL	30035	1032	94493.4	94007.8	485.65
FFSU	XX	OUD	781721664	sublingual film	combo	generic	781	7216	64	2019	1	FALSE	BUP/NAL	1974	97	8781.18	8701.28	79.9
MCOU	XX	OUD	781721664	sublingual film	combo	generic	781	7216	64	2019	2	FALSE	BUP/NAL	138577	5196	325779	324147	1631.62
FFSU	XX	OUD	781721664	sublingual film	combo	generic	781	7216	64	2019	2	FALSE	BUP/NAL	13519	542	53386	50241.3	3144.66
FFSU	XX	OUD	781721664	sublingual film	combo	generic	781	7216	64	2019	3	FALSE	BUP/NAL	17652	1247	61064.2	58291.9	2772.28
MCOU	XX	OUD	781721664	sublingual film	combo	generic	781	7216	64	2019	3	FALSE	BUP/NAL	145199	5633	357319	355142	2177.1
MCOU	XX	OUD	781721664	sublingual film	combo	generic	781	7216	64	2019	4	FALSE	BUP/NAL	153435	5961	460386	457505	2881.42
FFSU	XX	OUD	781721664	sublingual film	combo	generic	781	7216	64	2019	4	FALSE	BUP/NAL	7221	726	21778.2	18570.3	3207.97
MCOU	XX	OUD	781722764	sublingual film	combo	generic	781	7227	64	2019	1	FALSE	BUP/NAL	23581	1045	131073	130842	230.84
FFSU	XX	OUD	781722764	sublingual film	combo	generic	781	7227	64	2019	1	FALSE	BUP/NAL	1609	88	12124.6	11592.7	531.91
FFSU	XX	OUD	781722764	sublingual film	combo	generic	781	7227	64	2019	2	FALSE	BUP/NAL	15939	705	113624	108009	5614.49
MCOU	XX	OUD	781722764	sublingual film	combo	generic	781	7227	64	2019	2	FALSE	BUP/NAL	127947	5482	538759	537457	1302.1
FFSU	XX	OUD	781722764	sublingual film	combo	generic	781	7227	64	2019	3	FALSE	BUP/NAL	20450	1481	131539	126226	5312.66
MCOU	XX	OUD	781722764	sublingual film	combo	generic	781	7227	64	2019	3	FALSE	BUP/NAL	151440	6969	624226	621095	3130.26
MCOU	XX	OUD	781722764	sublingual film	combo	generic	781	7227	64	2019	4	FALSE	BUP/NAL	158898	7530	806122	801636	4486.56
MCOU	XX	OUD	781723806	sublingual film	combo	generic	781	7238	6	2019	2	FALSE	BUP/NAL	671	132	3638.37	2099.55	1538.82
FFSU	XX	OUD	781723806	sublingual film	combo	generic	781	7238	6	2019	3	FALSE	BUP/NAL	103	13	829.91	828.91	1
MCOU	XX	OUD	781723806	sublingual film	combo	generic	781	7238	6	2019	3	FALSE	BUP/NAL	854	166	6300.27	6300.27	0
FFSU	XX	OUD	781723806	sublingual film	combo	generic	781	7238	6	2019	4	FALSE	BUP/NAL	110	13	728.26	726.26	2
MCOU	XX	OUD	781723806	sublingual film	combo	generic	781	7238	6	2019	4	FALSE	BUP/NAL	4056	230	34429.6	34429.6	0
FFSU	XX	OUD	781723864	sublingual film	combo	generic	781	7238	64	2019	1	FALSE	BUP/NAL	46535	1437	350576	340184	10392.5
MCOU	XX	OUD	781723864	sublingual film	combo	generic	781	7238	64	2019	1	FALSE	BUP/NAL	803182	22903	4.63097e+06	4.60701e+06	23961.7
MCOU	XX	OUD	781723864	sublingual film	combo	generic	781	7238	64	2019	2	FALSE	BUP/NAL	3593828	101966	1.71839e+07	1.70797e+07	104145
FFSU	XX	OUD	781723864	sublingual film	combo	generic	781	7238	64	2019	2	FALSE	BUP/NAL	276139	8201	1.79173e+06	1.69192e+06	99814.4
FFSU	XX	OUD	781723864	sublingual film	combo	generic	781	7238	64	2019	3	FALSE	BUP/NAL	536128	25248	3.18071e+06	3.10135e+06	79357
MCOU	XX	OUD	781723864	sublingual film	combo	generic	781	7238	64	2019	3	FALSE	BUP/NAL	3947847	112395	1.8907e+07	1.88093e+07	97643.6
FFSU	XX	OUD	781723864	sublingual film	combo	generic	781	7238	64	2019	4	FALSE	BUP/NAL	194388	7077	987298	905701	81597.4
MCOU	XX	OUD	781723864	sublingual film	combo	generic	781	7238	64	2019	4	FALSE	BUP/NAL	4.42081e+06	125360	2.32306e+07	2.31292e+07	101467
FFSU	XX	OUD	781724964	sublingual film	combo	generic	781	7249	64	2019	1	FALSE	BUP/NAL	1602	84	23920.1	23713.8	206.28
MCOU	XX	OUD	781724964	sublingual film	combo	generic	781	7249	64	2019	1	FALSE	BUP/NAL	34553	1646	354669	352008	2660.79
MCOU	XX	OUD	781724964	sublingual film	combo	generic	781	7249	64	2019	2	FALSE	BUP/NAL	164025	7409	1.62811e+06	1.62092e+06	7190.24
FFSU	XX	OUD	781724964	sublingual film	combo	generic	781	7249	64	2019	2	FALSE	BUP/NAL	18510	845	256510	247363	9146.59
FFSU	XX	OUD	781724964	sublingual film	combo	generic	781	7249	64	2019	3	FALSE	BUP/NAL	24473	1667	324466	319531	4934.9
MCOU	XX	OUD	781724964	sublingual film	combo	generic	781	7249	64	2019	3	FALSE	BUP/NAL	205851	10488	1.62609e+06	1.61065e+06	15438.5
FFSU	XX	OUD	781724964	sublingual film	combo	generic	781	7249	64	2019	4	FALSE	BUP/NAL	5782	398	71889.4	67244.3	4645.08
MCOU	XX	OUD	781724964	sublingual film	combo	generic	781	7249	64	2019	4	FALSE	BUP/NAL	218666	11514	2.27604e+06	2.26019e+06	15852.8
FFSU	XX	OUD	43598057930	sublingual film	combo	generic	43598	579	30	2019	1	FALSE	BUP/NAL	1115	41	3985.25	3966.18	19.07
MCOU	XX	OUD	43598057930	sublingual film	combo	generic	43598	579	30	2019	1	FALSE	BUP/NAL	12667	502	40644.4	40385.2	259.14
MCOU	XX	OUD	43598057930	sublingual film	combo	generic	43598	579	30	2019	2	FALSE	BUP/NAL	70158	2549	183118	182185	932.76
FFSU	XX	OUD	43598057930	sublingual film	combo	generic	43598	579	30	2019	2	FALSE	BUP/NAL	11513	413	41125	40615.5	509.49
FFSU	XX	OUD	43598057930	sublingual film	combo	generic	43598	579	30	2019	3	FALSE	BUP/NAL	14987	562	49756.8	48053.9	1702.91
MCOU	XX	OUD	43598057930	sublingual film	combo	generic	43598	579	30	2019	3	FALSE	BUP/NAL	94458	3714	256658	255222	1436
FFSU	XX	OUD	43598057930	sublingual film	combo	generic	43598	579	30	2019	4	FALSE	BUP/NAL	7369	298	23358.8	23047.5	311.32
MCOU	XX	OUD	43598057930	sublingual film	combo	generic	43598	579	30	2019	4	FALSE	BUP/NAL	82759	3618	252712	251073	1638.74
MCOU	XX	OUD	43598058030	sublingual film	combo	generic	43598	580	30	2019	1	FALSE	BUP/NAL	12416	474	66484.1	66312.7	171.46
FFSU	XX	OUD	43598058030	sublingual film	combo	generic	43598	580	30	2019	1	FALSE	BUP/NAL	1810	63	10942.2	10286.9	655.37
MCOU	XX	OUD	43598058030	sublingual film	combo	generic	43598	580	30	2019	2	FALSE	BUP/NAL	68470	2631	347860	346610	1249.24
FFSU	XX	OUD	43598058030	sublingual film	combo	generic	43598	580	30	2019	2	FALSE	BUP/NAL	13347	443	81972	80343.9	1628.13
FFSU	XX	OUD	43598058030	sublingual film	combo	generic	43598	580	30	2019	3	FALSE	BUP/NAL	21183	717	126289	124210	2079.43
MCOU	XX	OUD	43598058030	sublingual film	combo	generic	43598	580	30	2019	3	FALSE	BUP/NAL	92688	3653	424664	421834	2829.82
FFSU	XX	OUD	43598058030	sublingual film	combo	generic	43598	580	30	2019	4	FALSE	BUP/NAL	7588	303	41115.6	39760.1	1355.45
MCOU	XX	OUD	43598058030	sublingual film	combo	generic	43598	580	30	2019	4	FALSE	BUP/NAL	88897	3788	457863	455676	2187.11
FFSU	XX	OUD	43598058130	sublingual film	combo	generic	43598	581	30	2019	1	FALSE	BUP/NAL	651	25	9061.64	7848.08	1213.56
MCOU	XX	OUD	43598058130	sublingual film	combo	generic	43598	581	30	2019	1	FALSE	BUP/NAL	14450	680	139586	138963	623.5
FFSU	XX	OUD	43598058130	sublingual film	combo	generic	43598	581	30	2019	2	FALSE	BUP/NAL	4747	207	65575	62225.6	3349.39
MCOU	XX	OUD	43598058130	sublingual film	combo	generic	43598	581	30	2019	2	FALSE	BUP/NAL	63496	2658	720639	717951	2687.37
MCOU	XX	OUD	43598058130	sublingual film	combo	generic	43598	581	30	2019	3	FALSE	BUP/NAL	101777	5446	732203	721992	10211.5
FFSU	XX	OUD	43598058130	sublingual film	combo	generic	43598	581	30	2019	3	FALSE	BUP/NAL	3605	204	41700.1	40599.2	1100.96
FFSU	XX	OUD	43598058130	sublingual film	combo	generic	43598	581	30	2019	4	FALSE	BUP/NAL	2490	151	26947	26574.3	372.68
MCOU	XX	OUD	43598058130	sublingual film	combo	generic	43598	581	30	2019	4	FALSE	BUP/NAL	123732	6470	889588	876812	12775.7
MCOU	XX	OUD	43598058201	sublingual film	combo	generic	43598	582	1	2019	1	FALSE	BUP/NAL	4561	88	23677.6	23677.6	0
FFSU	XX	OUD	43598058201	sublingual film	combo	generic	43598	582	1	2019	2	FALSE	BUP/NAL	3357	67	25586.5	25535.5	51
MCOU	XX	OUD	43598058201	sublingual film	combo	generic	43598	582	1	2019	2	FALSE	BUP/NAL	13254	264	65465.1	65465.1	0
FFSU	XX	OUD	43598058201	sublingual film	combo	generic	43598	582	1	2019	3	FALSE	BUP/NAL	3656	63	27166.2	27118.2	48
MCOU	XX	OUD	43598058201	sublingual film	combo	generic	43598	582	1	2019	3	FALSE	BUP/NAL	11964	251	93139.5	93139.5	0
FFSU	XX	OUD	43598058201	sublingual film	combo	generic	43598	582	1	2019	4	FALSE	BUP/NAL	1765	36	8748.73	8724.73	24
MCOU	XX	OUD	43598058201	sublingual film	combo	generic	43598	582	1	2019	4	FALSE	BUP/NAL	5694	137	50080	50080	0
MCOU	XX	OUD	43598058230	sublingual film	combo	generic	43598	582	30	2019	1	FALSE	BUP/NAL	508430	16320	3.0659e+06	3.05373e+06	12168.3
FFSU	XX	OUD	43598058230	sublingual film	combo	generic	43598	582	30	2019	1	FALSE	BUP/NAL	96012	3070	602472	596848	5624.33
FFSU	XX	OUD	43598058230	sublingual film	combo	generic	43598	582	30	2019	2	FALSE	BUP/NAL	201213	6234	1.21578e+06	1.19231e+06	23468.1
MCOU	XX	OUD	43598058230	sublingual film	combo	generic	43598	582	30	2019	2	FALSE	BUP/NAL	1.46599e+06	46410	7.57268e+06	7.54412e+06	28564.5
FFSU	XX	OUD	43598058230	sublingual film	combo	generic	43598	582	30	2019	3	FALSE	BUP/NAL	214645	7415	1.22505e+06	1.20648e+06	18572.1
MCOU	XX	OUD	43598058230	sublingual film	combo	generic	43598	582	30	2019	3	FALSE	BUP/NAL	1.40385e+06	45438	7.15337e+06	7.11695e+06	36423.3
FFSU	XX	OUD	43598058230	sublingual film	combo	generic	43598	582	30	2019	4	FALSE	BUP/NAL	151609	4708	788275	768717	19557.7
MCOU	XX	OUD	43598058230	sublingual film	combo	generic	43598	582	30	2019	4	FALSE	BUP/NAL	1795972	59789	9.20054e+06	9.14704e+06	53499.2
MCOU	XX	OUD ssz	47781035503	sublingual film	combo	generic	47781	355	3	2019	1	FALSE	BUP/NAL	23905	906	78246.1	77794.2	451.95
FFSU	XX	OUD ssz	47781035503	sublingual film	combo	generic	47781	355	3	2019	1	FALSE	BUP/NAL	2702	85	10319.4	9906.83	412.59
FFSU	XX	OUD ssz	47781035503	sublingual film	combo	generic	47781	355	3	2019	2	FALSE	BUP/NAL	4598	188	17264.8	17127.7	137.11
MCOU	XX	OUD ssz	47781035503	sublingual film	combo	generic	47781	355	3	2019	2	FALSE	BUP/NAL	47227	1891	123221	122964	256.64
FFSU	XX	OUD ssz	47781035503	sublingual film	combo	generic	47781	355	3	2019	3	FALSE	BUP/NAL	2979	110	9893.36	9734.89	158.47
MCOU	XX	OUD ssz	47781035503	sublingual film	combo	generic	47781	355	3	2019	3	FALSE	BUP/NAL	24249	994	62524.6	62250.2	274.42
FFSU	XX	OUD ssz	47781035503	sublingual film	combo	generic	47781	355	3	2019	4	FALSE	BUP/NAL	3788	148	11790.8	11202.7	588.11
MCOU	XX	OUD ssz	47781035503	sublingual film	combo	generic	47781	355	3	2019	4	FALSE	BUP/NAL	61550	2287	179347	178898	449.13
MCOU	XX	OUD ssz	47781035603	sublingual film	combo	generic	47781	356	3	2019	1	FALSE	BUP/NAL	20671	873	117291	117172	119.25
FFSU	XX	OUD ssz	47781035603	sublingual film	combo	generic	47781	356	3	2019	1	FALSE	BUP/NAL	3024	102	20031.2	19295.6	735.65
FFSU	XX	OUD ssz	47781035603	sublingual film	combo	generic	47781	356	3	2019	2	FALSE	BUP/NAL	5323	197	34988.5	33552.6	1435.94
MCOU	XX	OUD ssz	47781035603	sublingual film	combo	generic	47781	356	3	2019	2	FALSE	BUP/NAL	43958	1872	190253	189587	666.56
FFSU	XX	OUD ssz	47781035603	sublingual film	combo	generic	47781	356	3	2019	3	FALSE	BUP/NAL	3769	135	22406	22254.2	151.8
MCOU	XX	OUD ssz	47781035603	sublingual film	combo	generic	47781	356	3	2019	3	FALSE	BUP/NAL	23118	1070	100994	99802.5	1191.04
FFSU	XX	OUD ssz	47781035603	sublingual film	combo	generic	47781	356	3	2019	4	FALSE	BUP/NAL	4871	141	26466.5	25163.5	1303
MCOU	XX	OUD ssz	47781035603	sublingual film	combo	generic	47781	356	3	2019	4	FALSE	BUP/NAL	66568	2585	338133	336798	1334.68
FFSU	XX	OUD ssz	47781035703	sublingual film	combo	generic	47781	357	3	2019	1	FALSE	BUP/NAL	41565	1282	273588	266558	7030.23
MCOU	XX	OUD ssz	47781035703	sublingual film	combo	generic	47781	357	3	2019	1	FALSE	BUP/NAL	506672	17961	3.01888e+06	3.00188e+06	17002
MCOU	XX	OUD ssz	47781035703	sublingual film	combo	generic	47781	357	3	2019	2	FALSE	BUP/NAL	1697403	56697	7.86019e+06	7.79982e+06	60366.4
FFSU	XX	OUD ssz	47781035703	sublingual film	combo	generic	47781	357	3	2019	2	FALSE	BUP/NAL	123756	3742	778650	749277	29373.3
FFSU	XX	OUD ssz	47781035703	sublingual film	combo	generic	47781	357	3	2019	3	FALSE	BUP/NAL	162801	5898	953504	923633	29870.8
MCOU	XX	OUD ssz	47781035703	sublingual film	combo	generic	47781	357	3	2019	3	FALSE	BUP/NAL	1601779	51929	7.41383e+06	7.36769e+06	46138.2
MCOU	XX	OUD ssz	47781035703	sublingual film	combo	generic	47781	357	3	2019	4	FALSE	BUP/NAL	1169184	37924	5.87584e+06	5.8469e+06	28943.9			1.28143e+09
FFSU	XX	OUD ssz	47781035703	sublingual film	combo	generic	47781	357	3	2019	4	FALSE	BUP/NAL	54003	1709	279536	270664	8871.8
FFSU	XX	OUD ssz	47781035803	sublingual film	combo	generic	47781	358	3	2019	1	FALSE	BUP/NAL	3512	146	45560.5	45355.6	204.84		brand	2359369	2.70934e+08	0.211431
MCOU	XX	OUD ssz	47781035803	sublingual film	combo	generic	47781	358	3	2019	1	FALSE	BUP/NAL	28684	1685	283991	279636	4355.49
FFSU	XX	OUD ssz	47781035803	sublingual film	combo	generic	47781	358	3	2019	2	FALSE	BUP/NAL	3687	170	45815.9	41858.7	3957.2		generic	5527996
MCOU	XX	OUD ssz	47781035803	sublingual film	combo	generic	47781	358	3	2019	2	FALSE	BUP/NAL	85634	4555	703571	690830	12741.6
FFSU	XX	OUD ssz	47781035803	sublingual film	combo	generic	47781	358	3	2019	3	FALSE	BUP/NAL	3559	187	41093.6	36154.8	4938.78			7887365
MCOU	XX	OUD ssz	47781035803	sublingual film	combo	generic	47781	358	3	2019	3	FALSE	BUP/NAL	100572	5731	654103	648548	5555
FFSU	XX	OUD ssz	47781035803	sublingual film	combo	generic	47781	358	3	2019	4	FALSE	BUP/NAL	2071	107	23180.8	20150.2	3030.59			0.299133
MCOU	XX	OUD ssz	47781035803	sublingual film	combo	generic	47781	358	3	2019	4	FALSE	BUP/NAL	77537	4330	610763	606703	4059.96
MCOU	XX	OUD	50268014411	sublingual tablet	combo	generic	50268	144	11	2019	1	FALSE	BUP/NAL	77	35	4006.86	1413.94	2592.92
MCOU	XX	OUD	50268014411	sublingual tablet	combo	generic	50268	144	11	2019	2	FALSE	BUP/NAL	136	55	2557.61	2557.61	0
FFSU	XX	OUD	50268014411	sublingual tablet	combo	generic	50268	144	11	2019	2	FALSE	BUP/NAL	22	19	1363.52	1363.52	0
MCOU	XX	OUD	50268014411	sublingual tablet	combo	generic	50268	144	11	2019	3	FALSE	BUP/NAL	144	37	2020.78	2020.78	0
MCOU	XX	OUD	50268014411	sublingual tablet	combo	generic	50268	144	11	2019	4	FALSE	BUP/NAL	105	24	5813.16	5813.16	0
MCOU	XX	OUD	50268014415	sublingual tablet	combo	generic	50268	144	15	2019	2	FALSE	BUP/NAL	61	21	4068.8	2729.2	1339.6
MCOU	XX	OUD	50268014415	sublingual tablet	combo	generic	50268	144	15	2019	3	FALSE	BUP/NAL	80	24	6169.86	5668.82	501.04
MCOU	XX	OUD	50268014415	sublingual tablet	combo	generic	50268	144	15	2019	4	FALSE	BUP/NAL	145	26	1826.26	1826.26	0
MCOU	XX	OUD	50268014511	sublingual tablet	combo	generic	50268	145	11	2019	1	FALSE	BUP/NAL	3621.5	76	3324.19	3158.28	165.91
FFSU	XX	OUD	50268014511	sublingual tablet	combo	generic	50268	145	11	2019	1	FALSE	BUP/NAL	70	59	5106.88	5106.88	0
MCOU	XX	OUD	50268014511	sublingual tablet	combo	generic	50268	145	11	2019	2	FALSE	BUP/NAL	4521	88	4304.53	4301.38	3.15
FFSU	XX	OUD	50268014511	sublingual tablet	combo	generic	50268	145	11	2019	2	FALSE	BUP/NAL	53	49	3420.19	3420.19	0
MCOU	XX	OUD	50268014511	sublingual tablet	combo	generic	50268	145	11	2019	3	FALSE	BUP/NAL	9241.25	152	22622.3	22611.1	11.18
FFSU	XX	OUD	50268014511	sublingual tablet	combo	generic	50268	145	11	2019	3	FALSE	BUP/NAL	42	35	2124.17	2124.17	0
MCOU	XX	OUD	50268014511	sublingual tablet	combo	generic	50268	145	11	2019	4	FALSE	BUP/NAL	2142.25	109	23970.2	23970.2	0
FFSU	XX	OUD	50268014511	sublingual tablet	combo	generic	50268	145	11	2019	4	FALSE	BUP/NAL	91	73	5655.8	5655.8	0
FFSU	XX	OUD	50268014515	sublingual tablet	combo	generic	50268	145	15	2019	1	FALSE	BUP/NAL	520	14	1206.63	1195.68	10.95
MCOU	XX	OUD	50268014515	sublingual tablet	combo	generic	50268	145	15	2019	1	FALSE	BUP/NAL	820	39	2545.6	2543.12	2.48
FFSU	XX	OUD	50268014515	sublingual tablet	combo	generic	50268	145	15	2019	2	FALSE	BUP/NAL	593	24	1355.85	1354.85	1
MCOU	XX	OUD	50268014515	sublingual tablet	combo	generic	50268	145	15	2019	2	FALSE	BUP/NAL	1963	71	6469.4	6460.01	9.39
FFSU	XX	OUD	50268014515	sublingual tablet	combo	generic	50268	145	15	2019	3	FALSE	BUP/NAL	296	18	685.69	685.69	0
MCOU	XX	OUD	50268014515	sublingual tablet	combo	generic	50268	145	15	2019	3	FALSE	BUP/NAL	788	67	2783.32	2783.32	0
MCOU	XX	OUD	50268014515	sublingual tablet	combo	generic	50268	145	15	2019	4	FALSE	BUP/NAL	817	111	2187.73	2187.73	0
FFSU	XX	OUD	50268014515	sublingual tablet	combo	generic	50268	145	15	2019	4	FALSE	BUP/NAL	250	17	739.24	735.24	4
FFSU	XX	OUD ssz	50383028793	sublingual tablet	combo	generic	50383	287	93	2019	1	FALSE	BUP/NAL	54152.5	6803	176524	175731	792.63
MCOU	XX	OUD ssz	50383028793	sublingual tablet	combo	generic	50383	287	93	2019	1	FALSE	BUP/NAL	191609	7745	670979	670581	398.1
FFSU	XX	OUD ssz	50383028793	sublingual tablet	combo	generic	50383	287	93	2019	2	FALSE	BUP/NAL	40988	2690	100627	99967.7	659.37
MCOU	XX	OUD ssz	50383028793	sublingual tablet	combo	generic	50383	287	93	2019	2	FALSE	BUP/NAL	248850	10185	778526	777119	1406.6
MCOU	XX	OUD ssz	50383028793	sublingual tablet	combo	generic	50383	287	93	2019	3	FALSE	BUP/NAL	93758	3859	279825	279234	591.41
FFSU	XX	OUD ssz	50383028793	sublingual tablet	combo	generic	50383	287	93	2019	3	FALSE	BUP/NAL	36598	7998	120016	117465	2551.71
FFSU	XX	OUD ssz	50383028793	sublingual tablet	combo	generic	50383	287	93	2019	4	FALSE	BUP/NAL	34601	9734	131542	129909	1632.59
MCOU	XX	OUD ssz	50383028793	sublingual tablet	combo	generic	50383	287	93	2019	4	FALSE	BUP/NAL	91561	3839	263907	263411	495.92
MCOU	XX	OUD ssz	50383029493	sublingual tablet	combo	generic	50383	294	93	2019	1	FALSE	BUP/NAL	14354	682	32657.1	32635.1	22
FFSU	XX	OUD ssz	50383029493	sublingual tablet	combo	generic	50383	294	93	2019	1	FALSE	BUP/NAL	6856	1019	17240.2	16948.2	291.97
MCOU	XX	OUD ssz	50383029493	sublingual tablet	combo	generic	50383	294	93	2019	2	FALSE	BUP/NAL	15280	475	32414.4	32361.5	52.9
FFSU	XX	OUD ssz	50383029493	sublingual tablet	combo	generic	50383	294	93	2019	2	FALSE	BUP/NAL	7149	1693	22039.6	21905.3	134.37
FFSU	XX	OUD ssz	50383029493	sublingual tablet	combo	generic	50383	294	93	2019	3	FALSE	BUP/NAL	18694	8211	89480.1	87251.1	2228.98
MCOU	XX	OUD ssz	50383029493	sublingual tablet	combo	generic	50383	294	93	2019	3	FALSE	BUP/NAL	14970	510	33102.1	33089.1	13
FFSU	XX	OUD ssz	50383029493	sublingual tablet	combo	generic	50383	294	93	2019	4	FALSE	BUP/NAL	17412	6543	62407.8	59965.7	2442.1
MCOU	XX	OUD ssz	50383029493	sublingual tablet	combo	generic	50383	294	93	2019	4	FALSE	BUP/NAL	12499	645	24791.7	24735.3	56.33
FFSU	XX	OUD ssz	52427069803	sublingual film	combo	generic	52427	698	3	2019	3	FALSE	BUP/NAL	5299	305	36649.7	36356.4	293.28
FFSU	XX	OUD	62175045232	sublingual tablet	combo	generic	62175	452	32	2019	1	FALSE	BUP/NAL	2160	83	6140.06	6136.06	4
MCOU	XX	OUD	62175045232	sublingual tablet	combo	generic	62175	452	32	2019	1	FALSE	BUP/NAL	7655	298	20065.5	20032.6	32.9
FFSU	XX	OUD	62175045232	sublingual tablet	combo	generic	62175	452	32	2019	2	FALSE	BUP/NAL	7372	254	12744	12710	34
MCOU	XX	OUD	62175045232	sublingual tablet	combo	generic	62175	452	32	2019	2	FALSE	BUP/NAL	30474	1050	69215	69202.4	12.65
FFSU	XX	OUD	62175045232	sublingual tablet	combo	generic	62175	452	32	2019	3	FALSE	BUP/NAL	10085	361	17683.8	17493.7	190.06
MCOU	XX	OUD	62175045232	sublingual tablet	combo	generic	62175	452	32	2019	3	FALSE	BUP/NAL	45224	1608	97483	97335.6	147.35
FFSU	XX	OUD	62175045232	sublingual tablet	combo	generic	62175	452	32	2019	4	FALSE	BUP/NAL	10287	393	17492.5	17338.7	153.8
MCOU	XX	OUD	62175045232	sublingual tablet	combo	generic	62175	452	32	2019	4	FALSE	BUP/NAL	40942	1428	82801.1	82769.1	31.98
FFSU	XX	OUD	62175045832	sublingual tablet	combo	generic	62175	458	32	2019	1	FALSE	BUP/NAL	29394.5	1049	85732.8	84755.6	977.2
MCOU	XX	OUD	62175045832	sublingual tablet	combo	generic	62175	458	32	2019	1	FALSE	BUP/NAL	376640	16924	1.37005e+06	1.36699e+06	3065.11
MCOU	XX	OUD	62175045832	sublingual tablet	combo	generic	62175	458	32	2019	2	FALSE	BUP/NAL	1.01217e+06	43945	3.3675e+06	3.35843e+06	9074.91
FFSU	XX	OUD	62175045832	sublingual tablet	combo	generic	62175	458	32	2019	2	FALSE	BUP/NAL	114975	4033	254551	251262	3288.52
FFSU	XX	OUD	62175045832	sublingual tablet	combo	generic	62175	458	32	2019	3	FALSE	BUP/NAL	134498	4943	272509	268387	4122.19
MCOU	XX	OUD	62175045832	sublingual tablet	combo	generic	62175	458	32	2019	3	FALSE	BUP/NAL	912977	41149	2.93361e+06	2.92738e+06	6228.74
FFSU	XX	OUD	62175045832	sublingual tablet	combo	generic	62175	458	32	2019	4	FALSE	BUP/NAL	145714	5423	264033	260161	3871.38
MCOU	XX	OUD	62175045832	sublingual tablet	combo	generic	62175	458	32	2019	4	FALSE	BUP/NAL	888595	37887	2.83077e+06	2.82231e+06	8466.58
FFSU	XX	OUD	62756096983	sublingual tablet	combo	generic	62756	969	83	2019	1	FALSE	BUP/NAL	9248	269	20477.3	20432.5	44.82
MCOU	XX	OUD	62756096983	sublingual tablet	combo	generic	62756	969	83	2019	2	FALSE	BUP/NAL	92685	2990	188098	187113	984.85
FFSU	XX	OUD	62756096983	sublingual tablet	combo	generic	62756	969	83	2019	2	FALSE	BUP/NAL	11087	310	18268.3	18250.3	17.99
FFSU	XX	OUD	62756096983	sublingual tablet	combo	generic	62756	969	83	2019	3	FALSE	BUP/NAL	10383	304	16198.2	16175.3	22.92
MCOU	XX	OUD	62756096983	sublingual tablet	combo	generic	62756	969	83	2019	3	FALSE	BUP/NAL	89223.5	2755	172383	171950	432.26
FFSU	XX	OUD	62756096983	sublingual tablet	combo	generic	62756	969	83	2019	4	FALSE	BUP/NAL	10511	316	15670.3	15617.8	52.51
MCOU	XX	OUD	62756096983	sublingual tablet	combo	generic	62756	969	83	2019	4	FALSE	BUP/NAL	97572.5	3078	184432	183739	693.56
MCOU	XX	OUD ssz	62756096983	sublingual tablet	combo	generic	62756	969	83	2019	1	FALSE	BUP/NAL	96696	3219	232077	230660	1417.79
FFSU	XX	OUD	62756097083	sublingual tablet	combo	generic	62756	970	83	2019	1	FALSE	BUP/NAL	93042	2860	235494	233398	2095.36
MCOU	XX	OUD	62756097083	sublingual tablet	combo	generic	62756	970	83	2019	1	FALSE	BUP/NAL	1.202e+06	44690	3.86428e+06	3.85713e+06	7149.97
FFSU	XX	OUD	62756097083	sublingual tablet	combo	generic	62756	970	83	2019	2	FALSE	BUP/NAL	17474.5	554	38470.7	38213.3	257.34
MCOU	XX	OUD	62756097083	sublingual tablet	combo	generic	62756	970	83	2019	2	FALSE	BUP/NAL	246619	10258	752129	750638	1490.73
FFSU	XX	OUD	62756097083	sublingual tablet	combo	generic	62756	970	83	2019	3	FALSE	BUP/NAL	71980	2154	143466	142101	1365.05
MCOU	XX	OUD	62756097083	sublingual tablet	combo	generic	62756	970	83	2019	3	FALSE	BUP/NAL	842090	28402	2.40181e+06	2.39558e+06	6229.33
FFSU	XX	OUD	62756097083	sublingual tablet	combo	generic	62756	970	83	2019	4	FALSE	BUP/NAL	97669	2967	169121	167897	1223.64
MCOU	XX	OUD	62756097083	sublingual tablet	combo	generic	62756	970	83	2019	4	FALSE	BUP/NAL	1065320	36959	2.87197e+06	2.86366e+06	8313.1
FFSU	XX	OUD ssz	65162041503	sublingual tablet	combo	generic	65162	415	3	2019	1	FALSE	BUP/NAL	203954	5837	462449	455583	6865.13
MCOU	XX	OUD ssz	65162041503	sublingual tablet	combo	generic	65162	415	3	2019	1	FALSE	BUP/NAL	2440048	107858	8.32124e+06	8.3037e+06	17539.2
FFSU	XX	OUD ssz	65162041503	sublingual tablet	combo	generic	65162	415	3	2019	2	FALSE	BUP/NAL	209403	8281	474522	470222	4299.47
MCOU	XX	OUD ssz	65162041503	sublingual tablet	combo	generic	65162	415	3	2019	2	FALSE	BUP/NAL	2.5414e+06	108920	7.98871e+06	7.97401e+06	14698.4
FFSU	XX	OUD ssz	65162041503	sublingual tablet	combo	generic	65162	415	3	2019	3	FALSE	BUP/NAL	254191	9981	530816	525691	5124.77
MCOU	XX	OUD ssz	65162041503	sublingual tablet	combo	generic	65162	415	3	2019	3	FALSE	BUP/NAL	2.64421e+06	116329	8.2967e+06	8.27626e+06	20437.2
FFSU	XX	OUD ssz	65162041503	sublingual tablet	combo	generic	65162	415	3	2019	4	FALSE	BUP/NAL	242451	10442	451789	446513	5275.94
MCOU	XX	OUD ssz	65162041503	sublingual tablet	combo	generic	65162	415	3	2019	4	FALSE	BUP/NAL	2.61988e+06	114293	8.05917e+06	8.03756e+06	21610
FFSU	XX	OUD ssz	65162041603	sublingual tablet	combo	generic	65162	416	3	2019	1	FALSE	BUP/NAL	19657	544	36444.1	35644.8	799.3
MCOU	XX	OUD ssz	65162041603	sublingual tablet	combo	generic	65162	416	3	2019	1	FALSE	BUP/NAL	115447	4406	271101	270219	881.25
FFSU	XX	OUD ssz	65162041603	sublingual tablet	combo	generic	65162	416	3	2019	2	FALSE	BUP/NAL	20315	547	31882.9	31384.6	498.31
MCOU	XX	OUD ssz	65162041603	sublingual tablet	combo	generic	65162	416	3	2019	2	FALSE	BUP/NAL	120267	4529	245245	244515	729.8
FFSU	XX	OUD ssz	65162041603	sublingual tablet	combo	generic	65162	416	3	2019	3	FALSE	BUP/NAL	26906	652	39946.2	39693.6	252.65
MCOU	XX	OUD ssz	65162041603	sublingual tablet	combo	generic	65162	416	3	2019	3	FALSE	BUP/NAL	118025	4470	240631	239978	652.56
FFSU	XX	OUD ssz	65162041603	sublingual tablet	combo	generic	65162	416	3	2019	4	FALSE	BUP/NAL	25230	793	37603.6	37339.9	263.7
MCOU	XX	OUD ssz	65162041603	sublingual tablet	combo	generic	65162	416	3	2019	4	FALSE	BUP/NAL	119858	4492	226893	225995	898.05
MCOU	XX	Pain IV	12496075701	Injection	mono	brand	12496	757	1	2019	3	FALSE	BUPRENEX	11.569	12	891.85	891.85	0
MCOU	XX	Pain IV	12496075705	Injection	mono	brand	12496	757	5	2019	1	FALSE	BUPRENEX 0	364.333	163	10906.2	10118.8	787.4
FFSU	XX	Pain IV	12496075705	Injection	mono	brand	12496	757	5	2019	1	FALSE	BUPRENEX 0	945.667	38	8857.92	8779.48	78.44
FFSU	XX	Pain IV	12496075705	Injection	mono	brand	12496	757	5	2019	2	FALSE	BUPRENEX 0	772.998	55	10172.4	10097.8	74.54
MCOU	XX	Pain IV	12496075705	Injection	mono	brand	12496	757	5	2019	2	FALSE	BUPRENEX 0	447.999	213	7707.51	7707.51	0
FFSU	XX	Pain IV	12496075705	Injection	mono	brand	12496	757	5	2019	3	FALSE	BUPRENEX 0	222.327	25	1396.52	1396.52	0
MCOU	XX	Pain IV	12496075705	Injection	mono	brand	12496	757	5	2019	3	FALSE	BUPRENEX 0	250.333	71	14563	14563	0
FFSU	XX	Pain IV	12496075705	Injection	mono	brand	12496	757	5	2019	4	FALSE	BUPRENEX 0	16	16	120.14	87.57	32.57
MCOU	XX	Pain IV	12496075705	Injection	mono	brand	12496	757	5	2019	4	FALSE	BUPRENEX 0	219.332	44	14095.3	14095.3	0
FFSU	XX	OUD ssz	54017613	sublingual tablet	mono	generic	54	176	13	2019	1	FALSE	BUPRENORPH	56321.5	2109	54770	54252	518
MCOU	XX	OUD ssz	54017613	sublingual tablet	mono	generic	54	176	13	2019	1	FALSE	BUPRENORPH	132782	14980	164356	142925	21430.3
FFSU	XX	OUD ssz	54017613	sublingual tablet	mono	generic	54	176	13	2019	2	FALSE	BUPRENORPH	68212.5	3145	68428.4	67789.9	638.43
MCOU	XX	OUD ssz	54017613	sublingual tablet	mono	generic	54	176	13	2019	2	FALSE	BUPRENORPH	144837	15014	168394	158333	10060.9
FFSU	XX	OUD ssz	54017613	sublingual tablet	mono	generic	54	176	13	2019	3	FALSE	BUPRENORPH	94322.3	3391	100909	100176	732.92
MCOU	XX	OUD ssz	54017613	sublingual tablet	mono	generic	54	176	13	2019	3	FALSE	BUPRENORPH	166669	16416	179634	177540	2094.52
FFSU	XX	OUD ssz	54017613	sublingual tablet	mono	generic	54	176	13	2019	4	FALSE	BUPRENORPH	75100	2749	67159.4	66173.4	986.02
MCOU	XX	OUD ssz	54017613	sublingual tablet	mono	generic	54	176	13	2019	4	FALSE	BUPRENORPH	146810	15819	171474	166724	4750.9
FFSU	XX	OUD ssz	54017713	sublingual tablet	mono	generic	54	177	13	2019	1	FALSE	BUPRENORPH	610573	16814	837130	828553	8577.46
MCOU	XX	OUD ssz	54017713	sublingual tablet	mono	generic	54	177	13	2019	1	FALSE	BUPRENORPH	1.29301e+06	40548	1.91149e+06	1.89624e+06	15250.1
FFSU	XX	OUD ssz	54017713	sublingual tablet	mono	generic	54	177	13	2019	2	FALSE	BUPRENORPH	612556	17153	806411	796662	9748.61
MCOU	XX	OUD ssz	54017713	sublingual tablet	mono	generic	54	177	13	2019	2	FALSE	BUPRENORPH	1.45069e+06	45627	2.13172e+06	2.11395e+06	17775.2
MCOU	XX	OUD ssz	54017713	sublingual tablet	mono	generic	54	177	13	2019	3	FALSE	BUPRENORPH	1.45527e+06	46784	2.25188e+06	2.23682e+06	15060.8
FFSU	XX	OUD ssz	54017713	sublingual tablet	mono	generic	54	177	13	2019	3	FALSE	BUPRENORPH	695416	18898	879649	873195	6454.2
MCOU	XX	OUD ssz	54017713	sublingual tablet	mono	generic	54	177	13	2019	4	FALSE	BUPRENORPH	1.4678e+06	48845	2.27885e+06	2.2704e+06	8452.31
FFSU	XX	OUD ssz	54017713	sublingual tablet	mono	generic	54	177	13	2019	4	FALSE	BUPRENORPH	623234	17065	731463	726203	5260.46
MCOU	XX	pain	93360040	transdermal patch, extended release	mono	generic	93	3600	40	2019	1	FALSE	BUPRENORPH	69	17	3465.92	3465.92	0
FFSU	XX	pain	93360140	transdermal patch, extended release	mono	generic	93	3601	40	2019	1	FALSE	BUPRENORPH	103	27	7904.4	7669.64	234.76
MCOU	XX	pain	93360140	transdermal patch, extended release	mono	generic	93	3601	40	2019	1	FALSE	BUPRENORPH	173	43	12703.4	12296.9	406.53
MCOU	XX	pain	93360140	transdermal patch, extended release	mono	generic	93	3601	40	2019	2	FALSE	BUPRENORPH	91	25	6091.14	5894.45	196.69
FFSU	XX	pain	93360140	transdermal patch, extended release	mono	generic	93	3601	40	2019	2	FALSE	BUPRENORPH	30	12	2370.03	2366.38	3.65
FFSU	XX	pain	93360240	transdermal patch, extended release	mono	generic	93	3602	40	2019	1	FALSE	BUPRENORPH	54	18	6351.16	6351.16	0
MCOU	XX	pain	93360340	transdermal patch, extended release	mono	generic	93	3603	40	2019	1	FALSE	BUPRENORPH	92	23	12151.4	12151.4	0
FFSU	XX	pain	93360340	transdermal patch, extended release	mono	generic	93	3603	40	2019	1	FALSE	BUPRENORPH	51	17	7066.4	7052.4	14
MCOU	XX	pain	93360340	transdermal patch, extended release	mono	generic	93	3603	40	2019	2	FALSE	BUPRENORPH	64	16	7465.24	7118.22	347.02
FFSU	XX	pain patch	93365640	transdermal patch, extended release	mono	generic	93	3656	40	2019	1	FALSE	BUPRENORPH	233	60	11829.7	11331.6	498.07
MCOU	XX	pain patch	93365640	transdermal patch, extended release	mono	generic	93	3656	40	2019	1	FALSE	BUPRENORPH	811	207	40275.5	39381.3	894.21
MCOU	XX	pain patch	93365640	transdermal patch, extended release	mono	generic	93	3656	40	2019	2	FALSE	BUPRENORPH	1239	311	59737.3	58570.3	1167.06
FFSU	XX	pain patch	93365640	transdermal patch, extended release	mono	generic	93	3656	40	2019	2	FALSE	BUPRENORPH	410	104	20824.8	20159.2	665.69
FFSU	XX	pain patch	93365640	transdermal patch, extended release	mono	generic	93	3656	40	2019	3	FALSE	BUPRENORPH	417	108	21363.4	20401.7	961.78
MCOU	XX	pain patch	93365640	transdermal patch, extended release	mono	generic	93	3656	40	2019	3	FALSE	BUPRENORPH	1377	346	66606.6	66170.7	435.89
FFSU	XX	pain patch	93365640	transdermal patch, extended release	mono	generic	93	3656	40	2019	4	FALSE	BUPRENORPH	677	172	33739.9	32877.2	862.7
MCOU	XX	pain patch	93365640	transdermal patch, extended release	mono	generic	93	3656	40	2019	4	FALSE	BUPRENORPH	1887	480	86759.9	86203.9	555.99
MCOU	XX	pain patch	93365740	transdermal patch, extended release	mono	generic	93	3657	40	2019	1	FALSE	BUPRENORPH	1938	489	145226	143132	2093.68
MCOU	XX	pain patch	93365740	transdermal patch, extended release	mono	generic	93	3657	40	2019	2	FALSE	BUPRENORPH	2266	571	164174	161701	2472.65
FFSU	XX	pain patch	93365740	transdermal patch, extended release	mono	generic	93	3657	40	2019	2	FALSE	BUPRENORPH	901	229	67835	65937.5	1897.52
MCOU	XX	pain patch	93365740	transdermal patch, extended release	mono	generic	93	3657	40	2019	3	FALSE	BUPRENORPH	2331	589	173110	167556	5554.63
FFSU	XX	pain patch	93365740	transdermal patch, extended release	mono	generic	93	3657	40	2019	3	FALSE	BUPRENORPH	944	239	72464.4	71317.4	1146.91
FFSU	XX	pain patch	93365740	transdermal patch, extended release	mono	generic	93	3657	40	2019	4	FALSE	BUPRENORPH	1621	419	122950	119845	3105.05
MCOU	XX	pain patch	93365740	transdermal patch, extended release	mono	generic	93	3657	40	2019	4	FALSE	BUPRENORPH	3502	885	237196	234657	2538.89
MCOU	XX	pain patch	93365840	transdermal patch, extended release	mono	generic	93	3658	40	2019	1	FALSE	BUPRENORPH	1263	320	135661	133636	2024.9
FFSU	XX	pain patch	93365840	transdermal patch, extended release	mono	generic	93	3658	40	2019	1	FALSE	BUPRENORPH	427	109	47287.3	46175.8	1111.54
MCOU	XX	pain patch	93365840	transdermal patch, extended release	mono	generic	93	3658	40	2019	2	FALSE	BUPRENORPH	1383	347	147349	143932	3417.38
FFSU	XX	pain patch	93365840	transdermal patch, extended release	mono	generic	93	3658	40	2019	2	FALSE	BUPRENORPH	457	119	51182.5	49322.8	1859.72
MCOU	XX	pain patch	93365840	transdermal patch, extended release	mono	generic	93	3658	40	2019	3	FALSE	BUPRENORPH	1560	393	166550	161949	4600.84
FFSU	XX	pain patch	93365840	transdermal patch, extended release	mono	generic	93	3658	40	2019	3	FALSE	BUPRENORPH	507	126	57980.3	56621.6	1358.73
MCOU	XX	pain patch	93365840	transdermal patch, extended release	mono	generic	93	3658	40	2019	4	FALSE	BUPRENORPH	2247	566	221044	217999	3045.78
FFSU	XX	pain patch	93365840	transdermal patch, extended release	mono	generic	93	3658	40	2019	4	FALSE	BUPRENORPH	925	233	106957	106436	521.16
MCOU	XX	pain patch	93365940	transdermal patch, extended release	mono	generic	93	3659	40	2019	1	FALSE	BUPRENORPH	1533	383	203807	202005	1801.76
FFSU	XX	pain patch	93365940	transdermal patch, extended release	mono	generic	93	3659	40	2019	1	FALSE	BUPRENORPH	548	140	72735.3	71176.5	1558.76
MCOU	XX	pain patch	93365940	transdermal patch, extended release	mono	generic	93	3659	40	2019	2	FALSE	BUPRENORPH	2269	570	303757	299345	4411.73
FFSU	XX	pain patch	93365940	transdermal patch, extended release	mono	generic	93	3659	40	2019	2	FALSE	BUPRENORPH	601	151	83867.6	81403.5	2464.17
FFSU	XX	pain patch	93365940	transdermal patch, extended release	mono	generic	93	3659	40	2019	3	FALSE	BUPRENORPH	630	159	89479.1	85561.6	3917.5
MCOU	XX	pain patch	93365940	transdermal patch, extended release	mono	generic	93	3659	40	2019	3	FALSE	BUPRENORPH	2419	608	325553	323075	2477.89
FFSU	XX	pain patch	93365940	transdermal patch, extended release	mono	generic	93	3659	40	2019	4	FALSE	BUPRENORPH	1171	295	161660	156918	4742.31
MCOU	XX	pain patch	93365940	transdermal patch, extended release	mono	generic	93	3659	40	2019	4	FALSE	BUPRENORPH	3215	813	388870	386257	2612.64
FFSU	XX	OUD ssz	228315303	sublingual tablet	mono	generic	228	3153	3	2019	1	FALSE	BUPRENORPH	326526	9464	449528	445197	4330.6
MCOU	XX	OUD ssz	228315303	sublingual tablet	mono	generic	228	3153	3	2019	1	FALSE	BUPRENORPH	674358	20065	939481	933125	6356.43
FFSU	XX	OUD ssz	228315303	sublingual tablet	mono	generic	228	3153	3	2019	2	FALSE	BUPRENORPH	353059	10132	473886	469526	4359.76
MCOU	XX	OUD ssz	228315303	sublingual tablet	mono	generic	228	3153	3	2019	2	FALSE	BUPRENORPH	723993	20736	973372	966267	7104.89
FFSU	XX	OUD ssz	228315303	sublingual tablet	mono	generic	228	3153	3	2019	3	FALSE	BUPRENORPH	425438	11817	549349	542932	6416.96
MCOU	XX	OUD ssz	228315303	sublingual tablet	mono	generic	228	3153	3	2019	3	FALSE	BUPRENORPH	878222	24938	1.21592e+06	1.20603e+06	9895.28
FFSU	XX	OUD ssz	228315303	sublingual tablet	mono	generic	228	3153	3	2019	4	FALSE	BUPRENORPH	328736	9305	393702	389304	4397.81
MCOU	XX	OUD ssz	228315303	sublingual tablet	mono	generic	228	3153	3	2019	4	FALSE	BUPRENORPH	733266	21067	1.00791e+06	1.00099e+06	6922.29
FFSU	XX	OUD ssz	228315603	sublingual tablet	mono	generic	228	3156	3	2019	1	FALSE	BUPRENORPH	52766	1493	49012.3	48526.8	485.53
MCOU	XX	OUD ssz	228315603	sublingual tablet	mono	generic	228	3156	3	2019	1	FALSE	BUPRENORPH	98792	4069	85827.1	85076.5	750.62
MCOU	XX	OUD ssz	228315603	sublingual tablet	mono	generic	228	3156	3	2019	2	FALSE	BUPRENORPH	108986	4479	89922.3	89258.1	664.22
FFSU	XX	OUD ssz	228315603	sublingual tablet	mono	generic	228	3156	3	2019	2	FALSE	BUPRENORPH	55192	1711	53130.2	52611.6	518.59
FFSU	XX	OUD ssz	228315603	sublingual tablet	mono	generic	228	3156	3	2019	3	FALSE	BUPRENORPH	68781	1976	67831.3	66858.9	972.37
MCOU	XX	OUD ssz	228315603	sublingual tablet	mono	generic	228	3156	3	2019	3	FALSE	BUPRENORPH	119934	4954	108407	107678	728.44
FFSU	XX	OUD ssz	228315603	sublingual tablet	mono	generic	228	3156	3	2019	4	FALSE	BUPRENORPH	56412.5	1596	48697.6	47921.1	776.47
MCOU	XX	OUD ssz	228315603	sublingual tablet	mono	generic	228	3156	3	2019	4	FALSE	BUPRENORPH	101164	4417	82617.8	81891.6	726.24
MCOU	XX	OUD	378092393	sublingual tablet	mono	generic	378	923	93	2019	1	FALSE	BUPRENORPH	1910	86	2179.71	2170.06	9.65
FFSU	XX	OUD	378092393	sublingual tablet	mono	generic	378	923	93	2019	1	FALSE	BUPRENORPH	2772.5	99	2809.78	2791.7	18.08
MCOU	XX	OUD	378092393	sublingual tablet	mono	generic	378	923	93	2019	2	FALSE	BUPRENORPH	1710.5	73	2666.83	1468.41	1198.42
FFSU	XX	OUD	378092393	sublingual tablet	mono	generic	378	923	93	2019	2	FALSE	BUPRENORPH	1284	50	1546.81	1541.81	5
FFSU	XX	OUD	378092393	sublingual tablet	mono	generic	378	923	93	2019	3	FALSE	BUPRENORPH	720.5	24	750.27	748.27	2
MCOU	XX	OUD	378092393	sublingual tablet	mono	generic	378	923	93	2019	3	FALSE	BUPRENORPH	1219	46	1157.32	1157.32	0
MCOU	XX	OUD	378092393	sublingual tablet	mono	generic	378	923	93	2019	4	FALSE	BUPRENORPH	375	11	380.44	380.44	0
FFSU	XX	OUD	378092393	sublingual tablet	mono	generic	378	923	93	2019	4	FALSE	BUPRENORPH	222.5	24	234.05	234.05	0
MCOU	XX	OUD	378092493	sublingual tablet	mono	generic	378	924	93	2019	1	FALSE	BUPRENORPH	8666.6	326	11863.8	11838.1	25.74
FFSU	XX	OUD	378092493	sublingual tablet	mono	generic	378	924	93	2019	1	FALSE	BUPRENORPH	5076.75	171	9171.7	9118.05	53.65
FFSU	XX	OUD	378092493	sublingual tablet	mono	generic	378	924	93	2019	2	FALSE	BUPRENORPH	2425.38	76	3511.94	3471.89	40.05
MCOU	XX	OUD	378092493	sublingual tablet	mono	generic	378	924	93	2019	2	FALSE	BUPRENORPH	7133.5	237	10707.2	10696.9	10.3
MCOU	XX	OUD	378092493	sublingual tablet	mono	generic	378	924	93	2019	3	FALSE	BUPRENORPH	6168.62	200	10268.6	10259	9.55
FFSU	XX	OUD	378092493	sublingual tablet	mono	generic	378	924	93	2019	3	FALSE	BUPRENORPH	1219	42	1988.42	1969.52	18.9
FFSU	XX	OUD	378092493	sublingual tablet	mono	generic	378	924	93	2019	4	FALSE	BUPRENORPH	395.5	37	971.31	955.98	15.33
MCOU	XX	OUD	378092493	sublingual tablet	mono	generic	378	924	93	2019	4	FALSE	BUPRENORPH	2342	85	3217.07	3213.42	3.65
MCOU	XX	pain	42023017901	Injection	mono	generic	42023	179	1	2019	1	FALSE	BUPRENORPH	14.667	11	373.52	373.52	0
MCOU	XX	pain	42023017901	Injection	mono	generic	42023	179	1	2019	2	FALSE	BUPRENORPH	57.333	21	1925.56	1207.31	718.25
FFSU	XX	pain	42023017901	Injection	mono	generic	42023	179	1	2019	3	FALSE	BUPRENORPH	47.667	12	1088.1	1088.1	0
FFSU	XX	pain	42023017901	Injection	mono	generic	42023	179	1	2019	4	FALSE	BUPRENORPH	32	14	700.47	700.47	0
MCOU	XX	pain	42023017905	Injection	mono	generic	42023	179	5	2019	1	FALSE	BUPRENORPH	31.991	37	217.49	217.49	0
MCOU	XX	pain	42023017905	Injection	mono	generic	42023	179	5	2019	2	FALSE	BUPRENORPH	55.991	48	216.08	216.08	0
MCOU	XX	pain	42023017905	Injection	mono	generic	42023	179	5	2019	3	FALSE	BUPRENORPH	141.151	138	2382.16	2355.48	26.68
FFSU	XX	pain	42023017905	Injection	mono	generic	42023	179	5	2019	4	FALSE	BUPRENORPH	469.333	25	6703.8	6651.42	52.38
MCOU	XX	pain	42023017905	Injection	mono	generic	42023	179	5	2019	4	FALSE	BUPRENORPH	93.662	88	11896.3	4297.49	7598.77
FFSU	XX	pain patch	42858035340	transdermal patch	mono	generic	42858	353	40	2019	1	FALSE	BUPRENORPH	528	134	39111.2	38107.9	1003.22
MCOU	XX	pain patch	42858035340	transdermal patch	mono	generic	42858	353	40	2019	1	FALSE	BUPRENORPH	1794	455	123116	122815	300.83
MCOU	XX	pain patch	42858035340	transdermal patch	mono	generic	42858	353	40	2019	2	FALSE	BUPRENORPH	1830	467	124287	124075	211.33
FFSU	XX	pain patch	42858035340	transdermal patch	mono	generic	42858	353	40	2019	3	FALSE	BUPRENORPH	453	115	33768.4	31224	2544.34
MCOU	XX	pain patch	42858035340	transdermal patch	mono	generic	42858	353	40	2019	3	FALSE	BUPRENORPH	1753	442	118842	118070	771.82
FFSU	XX	pain patch	42858035340	transdermal patch	mono	generic	42858	353	40	2019	4	FALSE	BUPRENORPH	606	155	44681.2	42503.6	2177.64
MCOU	XX	pain patch	42858035340	transdermal patch	mono	generic	42858	353	40	2019	4	FALSE	BUPRENORPH	1833	457	123870	122858	1012.58
FFSU	XX	pain patch	42858049340	transdermal patch	mono	generic	42858	493	40	2019	1	FALSE	BUPRENORPH	1766	445	131867	128925	2942.28
MCOU	XX	pain patch	42858049340	transdermal patch	mono	generic	42858	493	40	2019	1	FALSE	BUPRENORPH	3487	887	229411	226526	2884.51
MCOU	XX	pain patch	42858049340	transdermal patch	mono	generic	42858	493	40	2019	2	FALSE	BUPRENORPH	3595	918	240672	237869	2802.6
FFSU	XX	pain patch	42858049340	transdermal patch	mono	generic	42858	493	40	2019	2	FALSE	BUPRENORPH	1627	419	121782	120134	1648.01
FFSU	XX	pain patch	42858049340	transdermal patch	mono	generic	42858	493	40	2019	3	FALSE	BUPRENORPH	1550	408	117162	114455	2707.81
MCOU	XX	pain patch	42858049340	transdermal patch	mono	generic	42858	493	40	2019	3	FALSE	BUPRENORPH	3577	914	241907	239431	2475.84
FFSU	XX	pain patch	42858049340	transdermal patch	mono	generic	42858	493	40	2019	4	FALSE	BUPRENORPH	1028	263	77254.8	75520.6	1734.21
MCOU	XX	pain patch	42858049340	transdermal patch	mono	generic	42858	493	40	2019	4	FALSE	BUPRENORPH	2616	679	174888	174268	619.51
MCOU	XX	OUD ssz	42858050103	sublingual tablet	mono	generic	42858	501	3	2019	1	FALSE	BUPRENORPH	25158.5	802	21651.2	21353.1	298.14
FFSU	XX	OUD ssz	42858050103	sublingual tablet	mono	generic	42858	501	3	2019	1	FALSE	BUPRENORPH	27601	742	23273.5	22936.7	336.76
MCOU	XX	OUD ssz	42858050103	sublingual tablet	mono	generic	42858	501	3	2019	2	FALSE	BUPRENORPH	8173	282	6921.38	6884.78	36.6
FFSU	XX	OUD ssz	42858050103	sublingual tablet	mono	generic	42858	501	3	2019	2	FALSE	BUPRENORPH	9950	280	9499.22	9418.01	81.21
MCOU	XX	OUD ssz	42858050103	sublingual tablet	mono	generic	42858	501	3	2019	3	FALSE	BUPRENORPH	18521	465	14979.6	14951.4	28.25
FFSU	XX	OUD ssz	42858050103	sublingual tablet	mono	generic	42858	501	3	2019	3	FALSE	BUPRENORPH	14634	424	13947.3	13864.6	82.66
FFSU	XX	OUD ssz	42858050103	sublingual tablet	mono	generic	42858	501	3	2019	4	FALSE	BUPRENORPH	37547	1058	31413.8	31208.2	205.58
MCOU	XX	OUD ssz	42858050103	sublingual tablet	mono	generic	42858	501	3	2019	4	FALSE	BUPRENORPH	56737	1301	40905.5	40633.4	272.05
FFSU	XX	OUD ssz	42858050203	sublingual tablet	mono	generic	42858	502	3	2019	1	FALSE	BUPRENORPH	179242	4601	246419	244723	1695.9
MCOU	XX	OUD ssz	42858050203	sublingual tablet	mono	generic	42858	502	3	2019	1	FALSE	BUPRENORPH	441835	11836	588254	585229	3025.1
FFSU	XX	OUD ssz	42858050203	sublingual tablet	mono	generic	42858	502	3	2019	2	FALSE	BUPRENORPH	69431.2	1967	95982.1	95243.2	738.86
MCOU	XX	OUD ssz	42858050203	sublingual tablet	mono	generic	42858	502	3	2019	2	FALSE	BUPRENORPH	114004	3336	139603	138165	1438.09
MCOU	XX	OUD ssz	42858050203	sublingual tablet	mono	generic	42858	502	3	2019	3	FALSE	BUPRENORPH	239717	6417	324120	321765	2355.43
FFSU	XX	OUD ssz	42858050203	sublingual tablet	mono	generic	42858	502	3	2019	3	FALSE	BUPRENORPH	96979.1	2502	124567	122424	2143.42
MCOU	XX	OUD ssz	42858050203	sublingual tablet	mono	generic	42858	502	3	2019	4	FALSE	BUPRENORPH	724833	18434	911699	908123	3576.07
FFSU	XX	OUD ssz	42858050203	sublingual tablet	mono	generic	42858	502	3	2019	4	FALSE	BUPRENORPH	295755	7884	345471	341583	3887.92
FFSU	XX	pain patch	42858058640	transdermal patch	mono	generic	42858	586	40	2019	1	FALSE	BUPRENORPH	1438	359	161247	158184	3063.27
MCOU	XX	pain patch	42858058640	transdermal patch	mono	generic	42858	586	40	2019	1	FALSE	BUPRENORPH	2892	733	278840	273637	5203.43
FFSU	XX	pain patch	42858058640	transdermal patch	mono	generic	42858	586	40	2019	2	FALSE	BUPRENORPH	1189	296	130448	129215	1232.92
MCOU	XX	pain patch	42858058640	transdermal patch	mono	generic	42858	586	40	2019	2	FALSE	BUPRENORPH	2915	733	282994	280843	2151.37
FFSU	XX	pain patch	42858058640	transdermal patch	mono	generic	42858	586	40	2019	3	FALSE	BUPRENORPH	1006	254	110304	107671	2633.56
MCOU	XX	pain patch	42858058640	transdermal patch	mono	generic	42858	586	40	2019	3	FALSE	BUPRENORPH	2636	666	260649	257977	2672.15
MCOU	XX	pain patch	42858058640	transdermal patch	mono	generic	42858	586	40	2019	4	FALSE	BUPRENORPH	1906	484	185190	184320	869.44
FFSU	XX	pain patch	42858058640	transdermal patch	mono	generic	42858	586	40	2019	4	FALSE	BUPRENORPH	664	165	72738	70975.2	1762.84
FFSU	XX	pain patch	42858075040	transdermal patch	mono	generic	42858	750	40	2019	1	FALSE	BUPRENORPH	931	239	46856.7	45662.9	1193.83
MCOU	XX	pain patch	42858075040	transdermal patch	mono	generic	42858	750	40	2019	1	FALSE	BUPRENORPH	2108	543	95235.2	93823.7	1411.55
MCOU	XX	pain patch	42858075040	transdermal patch	mono	generic	42858	750	40	2019	2	FALSE	BUPRENORPH	2261	588	102315	101802	512.96
FFSU	XX	pain patch	42858075040	transdermal patch	mono	generic	42858	750	40	2019	2	FALSE	BUPRENORPH	805	209	40751.9	39388.8	1363.12
FFSU	XX	pain patch	42858075040	transdermal patch	mono	generic	42858	750	40	2019	3	FALSE	BUPRENORPH	707	184	35411.4	34733.1	678.36
MCOU	XX	pain patch	42858075040	transdermal patch	mono	generic	42858	750	40	2019	3	FALSE	BUPRENORPH	1946	499	87136.6	86497	639.57
FFSU	XX	pain patch	42858075040	transdermal patch	mono	generic	42858	750	40	2019	4	FALSE	BUPRENORPH	480	125	23865.1	23599.9	265.16
MCOU	XX	pain patch	42858075040	transdermal patch	mono	generic	42858	750	40	2019	4	FALSE	BUPRENORPH	1260	323	55127.5	54915.4	212.02
MCOU	XX	pain patch	42858083940	transdermal patch	mono	generic	42858	839	40	2019	1	FALSE	BUPRENORPH	3512	905	421055	416336	4718.28
FFSU	XX	pain patch	42858083940	transdermal patch	mono	generic	42858	839	40	2019	1	FALSE	BUPRENORPH	1727	429	223781	221292	2488.21
FFSU	XX	pain patch	42858083940	transdermal patch	mono	generic	42858	839	40	2019	2	FALSE	BUPRENORPH	1505	374	201206	197056	4149.34
MCOU	XX	pain patch	42858083940	transdermal patch	mono	generic	42858	839	40	2019	2	FALSE	BUPRENORPH	3016	760	359720	357623	2097.44
FFSU	XX	pain patch	42858083940	transdermal patch	mono	generic	42858	839	40	2019	3	FALSE	BUPRENORPH	1361	338	189560	187579	1980.74
MCOU	XX	pain patch	42858083940	transdermal patch	mono	generic	42858	839	40	2019	3	FALSE	BUPRENORPH	3040	780	365671	362048	3623.68
FFSU	XX	pain patch	42858083940	transdermal patch	mono	generic	42858	839	40	2019	4	FALSE	BUPRENORPH	790	201	105507	103927	1579.23
MCOU	XX	pain patch	42858083940	transdermal patch	mono	generic	42858	839	40	2019	4	FALSE	BUPRENORPH	2068	534	242825	240927	1898.11
MCOU	XX	OUD	50383092493	sublingual tablet	mono	generic	50383	924	93	2019	1	FALSE	BUPRENORPH	65755	2018	62423.2	61317.6	1105.68
FFSU	XX	OUD	50383092493	sublingual tablet	mono	generic	50383	924	93	2019	1	FALSE	BUPRENORPH	38714	1072	36630.2	36031.6	598.6
FFSU	XX	OUD	50383092493	sublingual tablet	mono	generic	50383	924	93	2019	2	FALSE	BUPRENORPH	41732.5	1334	41148.1	40769.8	378.29
MCOU	XX	OUD	50383092493	sublingual tablet	mono	generic	50383	924	93	2019	2	FALSE	BUPRENORPH	80044	2152	68514.2	67996.4	517.78
FFSU	XX	OUD	50383092493	sublingual tablet	mono	generic	50383	924	93	2019	3	FALSE	BUPRENORPH	50590.5	1476	50168.9	49746.7	422.23
MCOU	XX	OUD	50383092493	sublingual tablet	mono	generic	50383	924	93	2019	3	FALSE	BUPRENORPH	79145	2218	69917.5	69207.7	709.78
MCOU	XX	OUD	50383092493	sublingual tablet	mono	generic	50383	924	93	2019	4	FALSE	BUPRENORPH	81378	2201	63277.3	62902.8	374.55
FFSU	XX	OUD	50383092493	sublingual tablet	mono	generic	50383	924	93	2019	4	FALSE	BUPRENORPH	46495	1509	41255.8	40937.7	318.11
FFSU	XX	OUD	50383093093	sublingual tablet	mono	generic	50383	930	93	2019	1	FALSE	BUPRENORPH	170328	5403	251123	248191	2931.99
MCOU	XX	OUD	50383093093	sublingual tablet	mono	generic	50383	930	93	2019	1	FALSE	BUPRENORPH	477015	17798	674940	669244	5695.94
FFSU	XX	OUD	50383093093	sublingual tablet	mono	generic	50383	930	93	2019	2	FALSE	BUPRENORPH	242295	7412	339670	336281	3389.26
MCOU	XX	OUD	50383093093	sublingual tablet	mono	generic	50383	930	93	2019	2	FALSE	BUPRENORPH	732787	24332	960290	949536	10754.5
FFSU	XX	OUD	50383093093	sublingual tablet	mono	generic	50383	930	93	2019	3	FALSE	BUPRENORPH	243965	6896	333078	330216	2861.58
MCOU	XX	OUD	50383093093	sublingual tablet	mono	generic	50383	930	93	2019	3	FALSE	BUPRENORPH	635491	21118	837252	832509	4742.71
FFSU	XX	OUD	50383093093	sublingual tablet	mono	generic	50383	930	93	2019	4	FALSE	BUPRENORPH	207952	6063	285302	282634	2667.89
MCOU	XX	OUD	50383093093	sublingual tablet	mono	generic	50383	930	93	2019	4	FALSE	BUPRENORPH	607077	19314	760310	757063	3246.61
MCOU	XX	OUD ssz	62756045983	sublingual tablet	mono	generic	62756	459	83	2019	1	FALSE	BUPRENORPH	16613	441	15090.7	14612.7	478.02
FFSU	XX	OUD ssz	62756045983	sublingual tablet	mono	generic	62756	459	83	2019	1	FALSE	BUPRENORPH	2660	87	2716.41	2637.22	79.19
MCOU	XX	OUD ssz	62756045983	sublingual tablet	mono	generic	62756	459	83	2019	2	FALSE	BUPRENORPH	21522	536	18088.1	17682.5	405.56
FFSU	XX	OUD ssz	62756045983	sublingual tablet	mono	generic	62756	459	83	2019	2	FALSE	BUPRENORPH	11521	278	10776.8	10442.1	334.73
FFSU	XX	OUD ssz	62756045983	sublingual tablet	mono	generic	62756	459	83	2019	3	FALSE	BUPRENORPH	2324	77	2314.64	2260.54	54.1
MCOU	XX	OUD ssz	62756045983	sublingual tablet	mono	generic	62756	459	83	2019	3	FALSE	BUPRENORPH	7093	194	6033.09	5901	132.09
FFSU	XX	OUD ssz	62756045983	sublingual tablet	mono	generic	62756	459	83	2019	4	FALSE	BUPRENORPH	1418	41	1236.57	1218.86	17.71
MCOU	XX	OUD ssz	62756045983	sublingual tablet	mono	generic	62756	459	83	2019	4	FALSE	BUPRENORPH	3250	114	2658.64	2641.04	17.6
FFSU	XX	OUD ssz	62756046083	sublingual tablet	mono	generic	62756	460	83	2019	1	FALSE	BUPRENORPH	13245	424	19278.5	18847.4	431.12
MCOU	XX	OUD ssz	62756046083	sublingual tablet	mono	generic	62756	460	83	2019	1	FALSE	BUPRENORPH	80836	2378	111549	110041	1508.38
MCOU	XX	OUD ssz	62756046083	sublingual tablet	mono	generic	62756	460	83	2019	2	FALSE	BUPRENORPH	67202	2244	91264.1	90144.6	1119.49
FFSU	XX	OUD ssz	62756046083	sublingual tablet	mono	generic	62756	460	83	2019	2	FALSE	BUPRENORPH	17132	512	23335.4	22826.1	509.32
MCOU	XX	OUD ssz	62756046083	sublingual tablet	mono	generic	62756	460	83	2019	3	FALSE	BUPRENORPH	11451	375	14975.6	14924.6	51.04
FFSU	XX	OUD ssz	62756046083	sublingual tablet	mono	generic	62756	460	83	2019	3	FALSE	BUPRENORPH	6226	233	8666.08	8552.7	113.38
FFSU	XX	OUD ssz	62756046083	sublingual tablet	mono	generic	62756	460	83	2019	4	FALSE	BUPRENORPH	4241	100	5010.18	4962.78	47.4
MCOU	XX	OUD ssz	62756046083	sublingual tablet	mono	generic	62756	460	83	2019	4	FALSE	BUPRENORPH	17491	444	23623.1	23571	52.12
FFSU	XX	pain patch	59011075104	transdermal patch, extended release	mono	brand	59011	751	4	2019	1	FALSE	BUTRANS 10	9458	2425	1.01562e+06	1.01239e+06	3225
MCOU	XX	pain patch	59011075104	transdermal patch, extended release	mono	brand	59011	751	4	2019	1	FALSE	BUTRANS 10	1891	473	199434	198681	752.39
MCOU	XX	pain patch	59011075104	transdermal patch, extended release	mono	brand	59011	751	4	2019	2	FALSE	BUTRANS 10	1920	485	203985	201942	2042.32
FFSU	XX	pain patch	59011075104	transdermal patch, extended release	mono	brand	59011	751	4	2019	2	FALSE	BUTRANS 10	9765	2495	1.06089e+06	1.05795e+06	2938.37
MCOU	XX	pain patch	59011075104	transdermal patch, extended release	mono	brand	59011	751	4	2019	3	FALSE	BUTRANS 10	1968	495	208543	206414	2129.54
FFSU	XX	pain patch	59011075104	transdermal patch, extended release	mono	brand	59011	751	4	2019	3	FALSE	BUTRANS 10	12267	3107	1.33337e+06	1.33198e+06	1395.15
MCOU	XX	pain patch	59011075104	transdermal patch, extended release	mono	brand	59011	751	4	2019	4	FALSE	BUTRANS 10	2139	503	210738	210372	365.84
FFSU	XX	pain patch	59011075104	transdermal patch, extended release	mono	brand	59011	751	4	2019	4	FALSE	BUTRANS 10	11635	2943	1.26035e+06	1.25779e+06	2563.52
MCOU	XX	pain patch	59011075804	transdermal patch, extended release	mono	brand	59011	758	4	2019	1	FALSE	BUTRANS 15	1128	285	173565	172348	1216.6
FFSU	XX	pain patch	59011075804	transdermal patch, extended release	mono	brand	59011	758	4	2019	1	FALSE	BUTRANS 15	6915	1766	1.0622e+06	1.05661e+06	5591.16
MCOU	XX	pain patch	59011075804	transdermal patch, extended release	mono	brand	59011	758	4	2019	2	FALSE	BUTRANS 15	1059	276	164468	159920	4547.81
FFSU	XX	pain patch	59011075804	transdermal patch, extended release	mono	brand	59011	758	4	2019	2	FALSE	BUTRANS 15	6786	1745	1.0537e+06	1.04888e+06	4813.3
MCOU	XX	pain patch	59011075804	transdermal patch, extended release	mono	brand	59011	758	4	2019	3	FALSE	BUTRANS 15	1077	280	165362	162584	2777.26
FFSU	XX	pain patch	59011075804	transdermal patch, extended release	mono	brand	59011	758	4	2019	3	FALSE	BUTRANS 15	8640	2200	1.34399e+06	1.33972e+06	4269.23
MCOU	XX	pain patch	59011075804	transdermal patch, extended release	mono	brand	59011	758	4	2019	4	FALSE	BUTRANS 15	1308	331	203551	202532	1019.17
FFSU	XX	pain patch	59011075804	transdermal patch, extended release	mono	brand	59011	758	4	2019	4	FALSE	BUTRANS 15	7786	1998	1.21137e+06	1.2097e+06	1673.13
FFSU	XX	pain patch	59011075204	transdermal patch, extended release	mono	brand	59011	752	4	2019	1	FALSE	BUTRANS 20	8823	2234	1.66167e+06	1.64926e+06	12407.8
MCOU	XX	pain patch	59011075204	transdermal patch, extended release	mono	brand	59011	752	4	2019	1	FALSE	BUTRANS 20	1683	419	315055	311510	3544.92
FFSU	XX	pain patch	59011075204	transdermal patch, extended release	mono	brand	59011	752	4	2019	2	FALSE	BUTRANS 20	8791	2227	1.67158e+06	1.65678e+06	14805.9
MCOU	XX	pain patch	59011075204	transdermal patch, extended release	mono	brand	59011	752	4	2019	2	FALSE	BUTRANS 20	1573	394	291588	289120	2468.13
FFSU	XX	pain patch	59011075204	transdermal patch, extended release	mono	brand	59011	752	4	2019	3	FALSE	BUTRANS 20	11117	2819	2.11146e+06	2.09845e+06	13004.8
MCOU	XX	pain patch	59011075204	transdermal patch, extended release	mono	brand	59011	752	4	2019	3	FALSE	BUTRANS 20	1408	361	260233	257835	2398.17
FFSU	XX	pain patch	59011075204	transdermal patch, extended release	mono	brand	59011	752	4	2019	4	FALSE	BUTRANS 20	10335	2627	1.96616e+06	1.95641e+06	9746.8
MCOU	XX	pain patch	59011075204	transdermal patch, extended release	mono	brand	59011	752	4	2019	4	FALSE	BUTRANS 20	1735	442	320628	313779	6848.79
MCOU	XX	pain patch	59011075004	transdermal patch, extended release	mono	brand	59011	750	4	2019	1	FALSE	BUTRANS 5	881	220	63720.8	63145.6	575.17
FFSU	XX	pain patch	59011075004	transdermal patch, extended release	mono	brand	59011	750	4	2019	1	FALSE	BUTRANS 5	5344	1364	387269	385881	1387.33
FFSU	XX	pain patch	59011075004	transdermal patch, extended release	mono	brand	59011	750	4	2019	2	FALSE	BUTRANS 5	5060	1299	371011	368822	2188.9
MCOU	XX	pain patch	59011075004	transdermal patch, extended release	mono	brand	59011	750	4	2019	2	FALSE	BUTRANS 5	926	228	66112.1	65443.7	668.5
MCOU	XX	pain patch	59011075004	transdermal patch, extended release	mono	brand	59011	750	4	2019	3	FALSE	BUTRANS 5	959	239	67751.1	66990.7	760.46
FFSU	XX	pain patch	59011075004	transdermal patch, extended release	mono	brand	59011	750	4	2019	3	FALSE	BUTRANS 5	6977	1769	513935	512662	1272.5
MCOU	XX	pain patch	59011075004	transdermal patch, extended release	mono	brand	59011	750	4	2019	4	FALSE	BUTRANS 5	1089.92	273	77240.5	76315.7	924.81
FFSU	XX	pain patch	59011075004	transdermal patch, extended release	mono	brand	59011	750	4	2019	4	FALSE	BUTRANS 5	6628	1702	486552	485484	1067.43
MCOU	XX	pain patch	59011075704	transdermal patch, extended release	mono	brand	59011	757	4	2019	1	FALSE	BUTRANS 7.	644	164	65640.6	65495.2	145.35
FFSU	XX	pain patch	59011075704	transdermal patch, extended release	mono	brand	59011	757	4	2019	1	FALSE	BUTRANS 7.	2920	773	292877	290910	1966.48
FFSU	XX	pain patch	59011075704	transdermal patch, extended release	mono	brand	59011	757	4	2019	2	FALSE	BUTRANS 7.	2697	701	274945	273010	1934.49
MCOU	XX	pain patch	59011075704	transdermal patch, extended release	mono	brand	59011	757	4	2019	2	FALSE	BUTRANS 7.	586	150	59076.3	58851.9	224.43
MCOU	XX	pain patch	59011075704	transdermal patch, extended release	mono	brand	59011	757	4	2019	3	FALSE	BUTRANS 7.	682	173	68591.6	67895.5	696.16
FFSU	XX	pain patch	59011075704	transdermal patch, extended release	mono	brand	59011	757	4	2019	3	FALSE	BUTRANS 7.	3195	815	325802	324239	1562.81
FFSU	XX	pain patch	59011075704	transdermal patch, extended release	mono	brand	59011	757	4	2019	4	FALSE	BUTRANS 7.	3401	877	344510	343740	770.3
MCOU	XX	pain patch	59011075704	transdermal patch, extended release	mono	brand	59011	757	4	2019	4	FALSE	BUTRANS 7.	684	172	69453.2	69047.8	405.41
FFSU	XX	OUD inj	12496010001	Injection	mono	brand	12496	100	1	2019	1	FALSE	SUBLOCADE	325	650	1.00589e+06	999962	5930.02
MCOU	XX	OUD inj	12496010001	Injection	mono	brand	12496	100	1	2019	1	FALSE	SUBLOCADE	544.001	1076	1.60239e+06	1.59757e+06	4812.82
MCOU	XX	OUD inj	12496010001	Injection	mono	brand	12496	100	1	2019	2	FALSE	SUBLOCADE	858.252	1710	2.56304e+06	2.55551e+06	7538.21
FFSU	XX	OUD inj	12496010001	Injection	mono	brand	12496	100	1	2019	2	FALSE	SUBLOCADE	496.5	993	1.54363e+06	1.53073e+06	12902.8
FFSU	XX	OUD inj	12496010001	Injection	mono	brand	12496	100	1	2019	3	FALSE	SUBLOCADE	670.5	1341	2.11297e+06	2.10313e+06	9838.98
MCOU	XX	OUD inj	12496010001	Injection	mono	brand	12496	100	1	2019	3	FALSE	SUBLOCADE	953	1906	2.88385e+06	2.86941e+06	14434.8
MCOU	XX	OUD inj	12496010001	Injection	mono	brand	12496	100	1	2019	4	FALSE	SUBLOCADE	1108.15	2196	3.30392e+06	3.29184e+06	12084.3
FFSU	XX	OUD inj	12496010001	Injection	mono	brand	12496	100	1	2019	4	FALSE	SUBLOCADE	850	1700	2.67858e+06	2.66386e+06	14714.2
MCOU	XX	OUD inj	12496030001	Injection	mono	brand	12496	300	1	2019	1	FALSE	SUBLOCADE	2139.5	1434	2.11679e+06	2.11282e+06	3970.7
FFSU	XX	OUD inj	12496030001	Injection	mono	brand	12496	300	1	2019	1	FALSE	SUBLOCADE	1827	1218	1.93217e+06	1.92644e+06	5731.69
MCOU	XX	OUD inj	12496030001	Injection	mono	brand	12496	300	1	2019	2	FALSE	SUBLOCADE	2808	1877	2.92108e+06	2.90776e+06	13318.2		sublocade	27089
FFSU	XX	OUD inj	12496030001	Injection	mono	brand	12496	300	1	2019	2	FALSE	SUBLOCADE	2297	1532	2.42686e+06	2.41535e+06	11508.2		suboxone	3706879
MCOU	XX	OUD inj	12496030001	Injection	mono	brand	12496	300	1	2019	3	FALSE	SUBLOCADE	3335.5	2231	3.4803e+06	3.47321e+06	7098.72
FFSU	XX	OUD inj	12496030001	Injection	mono	brand	12496	300	1	2019	3	FALSE	SUBLOCADE	3015.5	2011	3.18964e+06	3.17027e+06	19377.9
FFSU	XX	OUD inj	12496030001	Injection	mono	brand	12496	300	1	2019	4	FALSE	SUBLOCADE	3768	2511	3.9784e+06	3.97101e+06	7387.13
MCOU	XX	OUD inj	12496030001	Injection	mono	brand	12496	300	1	2019	4	FALSE	SUBLOCADE	3924.5	2703	4.16629e+06	4.15778e+06	8511.81
MCOU	XX	OUD inj	12496120201	sublingual film	combo	brand	12496	1202	1	2019	3	FALSE	SUBOXONE	479	57	6672.94	6653.91	19.03
FFSU	XX	OUD inj	12496121201	sublingual film	combo	brand	12496	1212	1	2019	1	FALSE	SUBOXONE 1	5452	333	93465.1	93165.1	300
FFSU	XX	OUD inj	12496121201	sublingual film	combo	brand	12496	1212	1	2019	2	FALSE	SUBOXONE 1	4955	286	85512	85254	258
FFSU	XX	OUD inj	12496121201	sublingual film	combo	brand	12496	1212	1	2019	3	FALSE	SUBOXONE 1	7341	531	127850	127358	492
FFSU	XX	OUD inj	12496121201	sublingual film	combo	brand	12496	1212	1	2019	4	FALSE	SUBOXONE 1	9440	758	164375	163677	698		729192
FFSU	XX	OUD inj	12496121203	sublingual film	combo	brand	12496	1212	3	2019	1	FALSE	SUBOXONE 1	840316	52409	1.40669e+07	1.39649e+07	102021		186859
MCOU	XX	OUD inj	12496121203	sublingual film	combo	brand	12496	1212	3	2019	1	FALSE	SUBOXONE 1	505502	30565	7.15712e+06	7.08441e+06	72706.4
FFSU	XX	OUD inj	12496121203	sublingual film	combo	brand	12496	1212	3	2019	2	FALSE	SUBOXONE 1	863175	54763	1.45903e+07	1.45226e+07	67723.4
MCOU	XX	OUD inj	12496121203	sublingual film	combo	brand	12496	1212	3	2019	2	FALSE	SUBOXONE 1	314174	24810	3.80125e+06	3.74944e+06	51810.1
FFSU	XX	OUD inj	12496121203	sublingual film	combo	brand	12496	1212	3	2019	3	FALSE	SUBOXONE 1	854927	54358	1.44408e+07	1.43823e+07	58491.6
MCOU	XX	OUD inj	12496121203	sublingual film	combo	brand	12496	1212	3	2019	3	FALSE	SUBOXONE 1	274814	21227	4.77291e+06	4.75229e+06	20622.4
MCOU	XX	OUD inj	12496121203	sublingual film	combo	brand	12496	1212	3	2019	4	FALSE	SUBOXONE 1	292506	19355	5.00468e+06	4.99036e+06	14321.4
FFSU	XX	OUD inj	12496121203	sublingual film	combo	brand	12496	1212	3	2019	4	FALSE	SUBOXONE 1	893452	50624	1.50754e+07	15022896	52545.5
MCOU	XX	OUD inj	12496120201	sublingual film	combo	brand	12496	1202	1	2019	1	FALSE	SUBOXONE 2	1574	277	46028.7	5792.22	40236.5
FFSU	XX	OUD inj	12496120201	sublingual film	combo	brand	12496	1202	1	2019	1	FALSE	SUBOXONE 2	1159	52	6202.22	6191.22	11
FFSU	XX	OUD inj	12496120201	sublingual film	combo	brand	12496	1202	1	2019	2	FALSE	SUBOXONE 2	914	46	5533.07	5515.07	18
MCOU	XX	OUD inj	12496120201	sublingual film	combo	brand	12496	1202	1	2019	2	FALSE	SUBOXONE 2	998.5	190	6415.81	4395.21	2020.6
FFSU	XX	OUD inj	12496120201	sublingual film	combo	brand	12496	1202	1	2019	3	FALSE	SUBOXONE 2	650	37	3361.63	3320.13	41.5
FFSU	XX	OUD inj	12496120201	sublingual film	combo	brand	12496	1202	1	2019	4	FALSE	SUBOXONE 2	980	44	5028.19	4939.08	89.11
MCOU	XX	OUD inj	12496120201	sublingual film	combo	brand	12496	1202	1	2019	4	FALSE	SUBOXONE 2	147	26	7639.97	7639.97	0
FFSU	XX	OUD inj	12496120203	sublingual film	combo	brand	12496	1202	3	2019	1	FALSE	SUBOXONE 2	498483	28290	2.40231e+06	2.36788e+06	34429.7
MCOU	XX	OUD inj	12496120203	sublingual film	combo	brand	12496	1202	3	2019	1	FALSE	SUBOXONE 2	633199	45526	2.49732e+06	2.44264e+06	54678.9
FFSU	XX	OUD inj	12496120203	sublingual film	combo	brand	12496	1202	3	2019	2	FALSE	SUBOXONE 2	496118	29470	2.41012e+06	2.38761e+06	22501.9
MCOU	XX	OUD inj	12496120203	sublingual film	combo	brand	12496	1202	3	2019	2	FALSE	SUBOXONE 2	274090	18235	1.22165e+06	1.20306e+06	18585.7
MCOU	XX	OUD inj	12496120203	sublingual film	combo	brand	12496	1202	3	2019	3	FALSE	SUBOXONE 2	290581	17616	1.32929e+06	1.31789e+06	11404.3
FFSU	XX	OUD inj	12496120203	sublingual film	combo	brand	12496	1202	3	2019	3	FALSE	SUBOXONE 2	522972	30731	2.53734e+06	2.5203e+06	17046.1
MCOU	XX	OUD inj	12496120203	sublingual film	combo	brand	12496	1202	3	2019	4	FALSE	SUBOXONE 2	268134	16330	1.26247e+06	1.25265e+06	9819.59
FFSU	XX	OUD inj	12496120203	sublingual film	combo	brand	12496	1202	3	2019	4	FALSE	SUBOXONE 2	473207	25699	2.32743e+06	2.31048e+06	16948.3
MCOU	XX	OUD inj	12496120401	sublingual film	combo	brand	12496	1204	1	2019	1	FALSE	SUBOXONE 4	1155	89	9368.34	8990.97	377.37
FFSU	XX	OUD inj	12496120401	sublingual film	combo	brand	12496	1204	1	2019	1	FALSE	SUBOXONE 4	1268	77	11394.2	11348.2	46
MCOU	XX	OUD inj	12496120401	sublingual film	combo	brand	12496	1204	1	2019	2	FALSE	SUBOXONE 4	605	33	5469.21	5469.21	0
FFSU	XX	OUD inj	12496120401	sublingual film	combo	brand	12496	1204	1	2019	2	FALSE	SUBOXONE 4	1246	59	11078.5	11029.5	49
FFSU	XX	OUD inj	12496120401	sublingual film	combo	brand	12496	1204	1	2019	3	FALSE	SUBOXONE 4	1763	67	15376.8	15340.8	36
FFSU	XX	OUD inj	12496120401	sublingual film	combo	brand	12496	1204	1	2019	4	FALSE	SUBOXONE 4	1701	57	14869.5	14783	86.48
MCOU	XX	OUD inj	12496120401	sublingual film	combo	brand	12496	1204	1	2019	4	FALSE	SUBOXONE 4	329	47	6879.96	6879.96	0
FFSU	XX	OUD inj	12496120403	sublingual film	combo	brand	12496	1204	3	2019	1	FALSE	SUBOXONE 4	481134	25104	4.08147e+06	4.03447e+06	46999.9
MCOU	XX	OUD inj	12496120403	sublingual film	combo	brand	12496	1204	3	2019	1	FALSE	SUBOXONE 4	359765	20755	3.02589e+06	2.94891e+06	76974.1
FFSU	XX	OUD inj	12496120403	sublingual film	combo	brand	12496	1204	3	2019	2	FALSE	SUBOXONE 4	477052	25626	4.08696e+06	4.06001e+06	26946.7
MCOU	XX	OUD inj	12496120403	sublingual film	combo	brand	12496	1204	3	2019	2	FALSE	SUBOXONE 4	224066	20215	1.76758e+06	1.74629e+06	21295.1
MCOU	XX	OUD inj	12496120403	sublingual film	combo	brand	12496	1204	3	2019	3	FALSE	SUBOXONE 4	233615	21900	1.95221e+06	1.94031e+06	11894.3
FFSU	XX	OUD inj	12496120403	sublingual film	combo	brand	12496	1204	3	2019	3	FALSE	SUBOXONE 4	523611	21991	4.50134e+06	4.47215e+06	29196.2
FFSU	XX	OUD inj	12496120403	sublingual film	combo	brand	12496	1204	3	2019	4	FALSE	SUBOXONE 4	545337	26641	4.69061e+06	4.66418e+06	26427
MCOU	XX	OUD inj	12496120403	sublingual film	combo	brand	12496	1204	3	2019	4	FALSE	SUBOXONE 4	232684	22155	2.00054e+06	1.99124e+06	9296.35
FFSU	XX	OUD inj	12496120801	sublingual film	combo	brand	12496	1208	1	2019	1	FALSE	SUBOXONE 8	39704	1652	344390	341681	2708.18
MCOU	XX	OUD inj	12496120801	sublingual film	combo	brand	12496	1208	1	2019	1	FALSE	SUBOXONE 8	38322	6388	320623	276133	44490.6
MCOU	XX	OUD inj	12496120801	sublingual film	combo	brand	12496	1208	1	2019	2	FALSE	SUBOXONE 8	22272.5	5374	174071	170912	3159.42
FFSU	XX	OUD inj	12496120801	sublingual film	combo	brand	12496	1208	1	2019	2	FALSE	SUBOXONE 8	43778	2029	381931	379639	2291.68
MCOU	XX	OUD inj	12496120801	sublingual film	combo	brand	12496	1208	1	2019	3	FALSE	SUBOXONE 8	30689.2	5317	229767	228830	937.35
FFSU	XX	OUD inj	12496120801	sublingual film	combo	brand	12496	1208	1	2019	3	FALSE	SUBOXONE 8	44791	2178	390045	388066	1978.84
FFSU	XX	OUD inj	12496120801	sublingual film	combo	brand	12496	1208	1	2019	4	FALSE	SUBOXONE 8	57567	2858	501704	499155	2549.39
MCOU	XX	OUD inj	12496120801	sublingual film	combo	brand	12496	1208	1	2019	4	FALSE	SUBOXONE 8	32488.2	4965	238875	237979	896.26
FFSU	XX	OUD inj	12496120803	sublingual film	combo	brand	12496	1208	3	2019	1	FALSE	SUBOXONE 8	1.06024e+07	391721	8.93516e+07	8.84391e+07	912492
MCOU	XX	OUD inj	12496120803	sublingual film	combo	brand	12496	1208	3	2019	1	FALSE	SUBOXONE 8	1.2065e+07	408783	1.01644e+08	1.00694e+08	950266
FFSU	XX	OUD inj	12496120803	sublingual film	combo	brand	12496	1208	3	2019	2	FALSE	SUBOXONE 8	10572544	399650	9.01129e+07	8.95228e+07	590114
MCOU	XX	OUD inj	12496120803	sublingual film	combo	brand	12496	1208	3	2019	2	FALSE	SUBOXONE 8	8.0001e+06	314049	6.49782e+07	6.44896e+07	488569
FFSU	XX	OUD inj	12496120803	sublingual film	combo	brand	12496	1208	3	2019	3	FALSE	SUBOXONE 8	1.078e+07	375107	9.19181e+07	9.14636e+07	454490
MCOU	XX	OUD inj	12496120803	sublingual film	combo	brand	12496	1208	3	2019	3	FALSE	SUBOXONE 8	8.4011e+06	331464	7.03038e+07	6.99538e+07	349946
FFSU	XX	OUD inj	12496120803	sublingual film	combo	brand	12496	1208	3	2019	4	FALSE	SUBOXONE 8	1.1513e+07	419859	9.82064e+07	9.77786e+07	427809
MCOU	XX	OUD inj	12496120803	sublingual film	combo	brand	12496	1208	3	2019	4	FALSE	SUBOXONE 8	8.52463e+06	327374	7.22537e+07	7.19544e+07	299361
MCOU	XX	OUD inj	12496120401	sublingual film	combo	brand	12496	1204	1	2019	3	FALSE	SUBOXONE F	627	43	5502.76	5502.76	0
MCOU	XX	OUD inj	12496121201	sublingual film	combo	brand	12496	1212	1	2019	1	FALSE	SUBOXONE F	889	35	14945.5	14945.5	0
MCOU	XX	OUD inj	12496121201	sublingual film	combo	brand	12496	1212	1	2019	2	FALSE	SUBOXONE F	814	42	13575.7	13572.7	3
MCOU	XX	OUD inj	12496121201	sublingual film	combo	brand	12496	1212	1	2019	3	FALSE	SUBOXONE F	551	52	9266.36	9263.36	3
MCOU	XX	OUD inj	12496121201	sublingual film	combo	brand	12496	1212	1	2019	4	FALSE	SUBOXONE F	1349.2	478	20358.9	20355.9	3
FFSU	XX	OUD ssz	54123090730	sublingual tablet, orally disintegrating	combo	brand	54123	907	30	2019	1	FALSE	ZUBSOLV 0.	3955	150	18474.3	18370.4	103.85
MCOU	XX	OUD ssz	54123090730	sublingual tablet, orally disintegrating	combo	brand	54123	907	30	2019	1	FALSE	ZUBSOLV 0.	3611	169	15399.4	15013.5	385.89
FFSU	XX	OUD ssz	54123090730	sublingual tablet, orally disintegrating	combo	brand	54123	907	30	2019	2	FALSE	ZUBSOLV 0.	5171	201	24299.9	24114.7	185.16
MCOU	XX	OUD ssz	54123090730	sublingual tablet, orally disintegrating	combo	brand	54123	907	30	2019	2	FALSE	ZUBSOLV 0.	4349	232	18488.8	17846.3	642.43
MCOU	XX	OUD ssz	54123090730	sublingual tablet, orally disintegrating	combo	brand	54123	907	30	2019	3	FALSE	ZUBSOLV 0.	4384	216	18556.8	17845.6	711.18
FFSU	XX	OUD ssz	54123090730	sublingual tablet, orally disintegrating	combo	brand	54123	907	30	2019	3	FALSE	ZUBSOLV 0.	5511	216	24979.4	24899.9	79.5
MCOU	XX	OUD ssz	54123090730	sublingual tablet, orally disintegrating	combo	brand	54123	907	30	2019	4	FALSE	ZUBSOLV 0.	4259	201	18065	17546.8	518.16
FFSU	XX	OUD ssz	54123090730	sublingual tablet, orally disintegrating	combo	brand	54123	907	30	2019	4	FALSE	ZUBSOLV 0.	5894	231	26797.6	26703.9	93.68
MCOU	XX	OUD ssz	54123091430	sublingual tablet, orally disintegrating	combo	brand	54123	914	30	2019	1	FALSE	ZUBSOLV 1.	20855	803	86449.4	85932.4	516.98
FFSU	XX	OUD ssz	54123091430	sublingual tablet, orally disintegrating	combo	brand	54123	914	30	2019	1	FALSE	ZUBSOLV 1.	23445	1121	108030	105922	2108.01
MCOU	XX	OUD ssz	54123091430	sublingual tablet, orally disintegrating	combo	brand	54123	914	30	2019	2	FALSE	ZUBSOLV 1.	21118	786	88790.8	88508.4	282.36
FFSU	XX	OUD ssz	54123091430	sublingual tablet, orally disintegrating	combo	brand	54123	914	30	2019	2	FALSE	ZUBSOLV 1.	25479	1231	117299	115487	1811.9
FFSU	XX	OUD ssz	54123091430	sublingual tablet, orally disintegrating	combo	brand	54123	914	30	2019	3	FALSE	ZUBSOLV 1.	24214	1154	111687	109287	2399.6
MCOU	XX	OUD ssz	54123091430	sublingual tablet, orally disintegrating	combo	brand	54123	914	30	2019	3	FALSE	ZUBSOLV 1.	19692	718	83505.5	81751.6	1753.88
FFSU	XX	OUD ssz	54123091430	sublingual tablet, orally disintegrating	combo	brand	54123	914	30	2019	4	FALSE	ZUBSOLV 1.	23624	1102	108114	105515	2598.91
MCOU	XX	OUD ssz	54123091430	sublingual tablet, orally disintegrating	combo	brand	54123	914	30	2019	4	FALSE	ZUBSOLV 1.	17272	678	72567	72405.8	161.21
MCOU	XX	OUD ssz	54123011430	sublingual tablet, orally disintegrating	combo	brand	54123	114	30	2019	1	FALSE	ZUBSOLV 11	17828	992	295498	290626	4871.84
FFSU	XX	OUD ssz	54123011430	sublingual tablet, orally disintegrating	combo	brand	54123	114	30	2019	1	FALSE	ZUBSOLV 11	33982	1697	577953	570265	7687.37
FFSU	XX	OUD ssz	54123011430	sublingual tablet, orally disintegrating	combo	brand	54123	114	30	2019	2	FALSE	ZUBSOLV 11	35080	1792	600601	593092	7508.52
MCOU	XX	OUD ssz	54123011430	sublingual tablet, orally disintegrating	combo	brand	54123	114	30	2019	2	FALSE	ZUBSOLV 11	19799	1038	329156	326235	2921.4
FFSU	XX	OUD ssz	54123011430	sublingual tablet, orally disintegrating	combo	brand	54123	114	30	2019	3	FALSE	ZUBSOLV 11	32721	1773	561600	557031	4568.68
MCOU	XX	OUD ssz	54123011430	sublingual tablet, orally disintegrating	combo	brand	54123	114	30	2019	3	FALSE	ZUBSOLV 11	19365	975	322708	319350	3358.29
FFSU	XX	OUD ssz	54123011430	sublingual tablet, orally disintegrating	combo	brand	54123	114	30	2019	4	FALSE	ZUBSOLV 11	34813	1860	596371	592234	4137.14
MCOU	XX	OUD ssz	54123011430	sublingual tablet, orally disintegrating	combo	brand	54123	114	30	2019	4	FALSE	ZUBSOLV 11	19312	987	320555	318990	1565.74
FFSU	XX	OUD ssz	54123092930	sublingual tablet, orally disintegrating	combo	brand	54123	929	30	2019	1	FALSE	ZUBSOLV 2.	39040	1769	336035	331052	4982.81
MCOU	XX	OUD ssz	54123092930	sublingual tablet, orally disintegrating	combo	brand	54123	929	30	2019	1	FALSE	ZUBSOLV 2.	23179	901	198472	196670	1801.96
MCOU	XX	OUD ssz	54123092930	sublingual tablet, orally disintegrating	combo	brand	54123	929	30	2019	2	FALSE	ZUBSOLV 2.	24390	1100	212743	210128	2614.47
FFSU	XX	OUD ssz	54123092930	sublingual tablet, orally disintegrating	combo	brand	54123	929	30	2019	2	FALSE	ZUBSOLV 2.	43437	1877	375309	372349	2959.97
FFSU	XX	OUD ssz	54123092930	sublingual tablet, orally disintegrating	combo	brand	54123	929	30	2019	3	FALSE	ZUBSOLV 2.	46617	2001	404342	400671	3670.56
MCOU	XX	OUD ssz	54123092930	sublingual tablet, orally disintegrating	combo	brand	54123	929	30	2019	3	FALSE	ZUBSOLV 2.	24057	1022	212105	211308	797.29
FFSU	XX	OUD ssz	54123092930	sublingual tablet, orally disintegrating	combo	brand	54123	929	30	2019	4	FALSE	ZUBSOLV 2.	50118	2198	434238	432530	1707.96
MCOU	XX	OUD ssz	54123092930	sublingual tablet, orally disintegrating	combo	brand	54123	929	30	2019	4	FALSE	ZUBSOLV 2.	27100	1131	233997	233767	229.88
FFSU	XX	OUD ssz	54123095730	sublingual tablet, orally disintegrating	combo	brand	54123	957	30	2019	1	FALSE	ZUBSOLV 5.	329790	10664	2.8122e+06	2.76474e+06	47454
MCOU	XX	OUD ssz	54123095730	sublingual tablet, orally disintegrating	combo	brand	54123	957	30	2019	1	FALSE	ZUBSOLV 5.	347467	12184	2.96798e+06	2.93145e+06	36531.9
MCOU	XX	OUD ssz	54123095730	sublingual tablet, orally disintegrating	combo	brand	54123	957	30	2019	2	FALSE	ZUBSOLV 5.	343164	12193	2.95805e+06	2.92223e+06	35822.1
FFSU	XX	OUD ssz	54123095730	sublingual tablet, orally disintegrating	combo	brand	54123	957	30	2019	2	FALSE	ZUBSOLV 5.	348566	11276	2.98638e+06	2.94169e+06	44687.1
MCOU	XX	OUD ssz	54123095730	sublingual tablet, orally disintegrating	combo	brand	54123	957	30	2019	3	FALSE	ZUBSOLV 5.	330231	11529	2.85385e+06	2.8253e+06	28556.6
FFSU	XX	OUD ssz	54123095730	sublingual tablet, orally disintegrating	combo	brand	54123	957	30	2019	3	FALSE	ZUBSOLV 5.	347961	11065	2.97932e+06	2.94149e+06	37828.5
FFSU	XX	OUD ssz	54123095730	sublingual tablet, orally disintegrating	combo	brand	54123	957	30	2019	4	FALSE	ZUBSOLV 5.	345638	11286	2.95599e+06	2.92231e+06	33684.7
MCOU	XX	OUD ssz	54123095730	sublingual tablet, orally disintegrating	combo	brand	54123	957	30	2019	4	FALSE	ZUBSOLV 5.	305493	10589	2.62514e+06	2.59075e+06	34385.9
FFSU	XX	OUD ssz	54123098630	sublingual tablet, orally disintegrating	combo	brand	54123	986	30	2019	1	FALSE	ZUBSOLV 8.	133757	4432	1690219	1.66523e+06	24991.5
MCOU	XX	OUD ssz	54123098630	sublingual tablet, orally disintegrating	combo	brand	54123	986	30	2019	1	FALSE	ZUBSOLV 8.	73836	2740	934353	919153	15200
FFSU	XX	OUD ssz	54123098630	sublingual tablet, orally disintegrating	combo	brand	54123	986	30	2019	2	FALSE	ZUBSOLV 8.	132034	4376	1.67789e+06	1.65083e+06	27065.5
MCOU	XX	OUD ssz	54123098630	sublingual tablet, orally disintegrating	combo	brand	54123	986	30	2019	2	FALSE	ZUBSOLV 8.	75209	2746	972128	958690	13437.8
FFSU	XX	OUD ssz	54123098630	sublingual tablet, orally disintegrating	combo	brand	54123	986	30	2019	3	FALSE	ZUBSOLV 8.	129504	4220	1.64358e+06	1.62608e+06	17504.3
MCOU	XX	OUD ssz	54123098630	sublingual tablet, orally disintegrating	combo	brand	54123	986	30	2019	3	FALSE	ZUBSOLV 8.	74295	2730	968274	954181	14093.4
FFSU	XX	OUD ssz	54123098630	sublingual tablet, orally disintegrating	combo	brand	54123	986	30	2019	4	FALSE	ZUBSOLV 8.	142331	4579	1.80165e+06	1.78111e+06	20536.2
MCOU	XX	OUD ssz	54123098630	sublingual tablet, orally disintegrating	combo	brand	54123	986	30	2019	4	FALSE	ZUBSOLV 8.	75039	2680	968852	960141	8711.03
															7867131

### Sheet: working pain v oud 
54017613	OUD ssz		XXXXXXXXXXXX			228000000			OUD: suboxone, subutex, and zubsolv	OUD: monthly injection	Pain: acute IV injection	pain: patch	Pain: transmucosal
54017713	OUD ssz					378000000			5038328793	12496-0100-1,	0143-9246-01,	69238-1202-2,	59385-021-01,
54018813			59385001430			379000000			5038329493	12496-0100-2,	0143-9246-05	69238-1203-2,	59385-021-60,
54018913						407000000			378876516	12496-0100-5,	0517-0725-01,	69238-1204-2,	59385-022-01,
93360040			59385001630			409000000			0378876593	12496-0300-1,	0517-0725-05	69238-1205-2,	59385-022-60,
93360140						782000000			378876616	12496-0300-2,	0409-2012-03,	69238-1505-2	59385-023-01,
93360240			12500000000			12500000000			378876693	12496-0300-5	0409-2012-32	0093-3239-40,	59385-023-60,
93360340						42900000000			378876716	12496-1202-1,	12496-0757-1,	0093-3656-40,	59385-024-01,
93365640	pain patch					43600000000			0378876793	12496-1202-3,	12496-0757-5	0093-3657-40,	59385-024-60,
93365740	pain patch					43600000000			378876816	12496-1204-1,		0093-3658-40,	59385-025-01,
93365840	pain patch					47781035511			0378876893	12496-1204-3,		0093-3659-40	59385-025-60,
93365940	pain patch					47800000000			52427-692-03,	12496-1208-1,		42858-353-40,	59385-026-01,
93572156						50300000000			52427-692-11,	12496-1208-3,		42858-493-40,	59385-026-60,
228000000						50400000000			52427-694-03,	12496-1212-1,		42858-586-40,	59385-027-01,
228315303	OUD ssz					52400000000			52427-694-11,	12496-1212-3		42858-750-40,	59385-027-60
228315473						59000000000			52427-698-03,			42858-839-40	60505-7075-5,
228315567						59385002201			52427-698-11,			59011-750-04,	60505-7076-5,
228315573						60700000000			52427-712-03,			59011-751-04,	60505-7077-5,
228315603	OUS ssz					62200000000			52427-712-11			59011-752-04,	60505-7078-5,
378000000						62800000000			47781-355-03,			59011-757-04,	60505-7079-5
378092393						65200000000			47781-355-11,			59011-758-04
378092493			54123011430			69200000000			47781-356-03,
378876716	OUD ssz		54123092930			ndc			47781-356-11,
378876793	OUD ssz								47781-357-03,
378876893	OUS ssz								47781-357-11,
379000000			54123095730						47781-358-03,
406192303									47781-358-11
406800503	OUD ssz		54123090730						0228-3154-03,
406802003	OUD ssz								0228-3155-03
407000000									42858-601-03,
409000000									42858-602-03
781721606			54123098630						62756-969-64,
781721664			12496075705						62756-969-83,
781722764									62756-970-64,
781723806									62756-970-83
781723864									65162-415-03,
781724964									65162-415-09,
782000000									65162-416-03,
12496010001	oud inj		12500000000						65162-416-09
12496030001	oud inj		59385002260						0054-0176-13,
12496075701	pain IV								0054-0177-13,
12496075705	pain IV								50383-924-93,
12496120201	oud inj		59385002360						50383-930-93
12496120203	oud inj								16729-549-10,
12496120401	oud inj		59385002460						16729-550-10
12496120403	oud inj								0406-8005-03,
12496120801	oud inj		59385002560						0406-8020-03
12496120803	oud inj								0228-3153-03,
12496121201	oud inj		59385002160						0228-3156-03
12496121203	oud inj								42858-501-03,
12500000000			59385002660						42858-502-03
42023017901									62756-459-64,
42023017905			59385002760						62756-459-83,
42858035340	pain patch		59000000000						62756-460-64,
42858049340	pain patch								62756-460-83
42858050103	OUD ssz								54123-114-30,
42858050203	OUD ssz								54123-907-30,
42858058640	pain patch								54123-914-30,
42858075040	pain patch								54123-929-30,
42858083940	pain patch								54123-957-30,
42900000000									54123-986-30
43598057930
43598058030
43598058130
43598058201
43598058230
43600000000
47781035503	OUD ssz
47781035511	OUD ssz
47781035603	OUD ssz
47781035703	OUD ssz
47781035803	OUD ssz
47800000000			43600000000
50268014411			47800000000
50268014415
50268014511
50268014515
50300000000
50383028793	OUD ssz
50383029493	OUD ssz		379000000
50383092493
50383093093
50400000000
52400000000
52427069803	OUD ssz
54123011430	OUD s/s/z		407000000
54123090730	OUD s/s/z
54123091430	OUD s/s/z
54123092930	OUD s/s/z		62200000000
54123095730	OUD s/s/z
54123098630	OUD s/s/z
59000000000			62800000000
59011075004	pain patch
59011075104	pain patch
59011075204	pain patch		65200000000
59011075704	pain patch		54018813
59011075804	pain patch
59385001230
59385001401	pain trans
59385001430
59385001630
59385002160	pain trans		228000000
59385002201	pain trans
59385002260	pain trans
59385002360	pain trans
59385002460	pain trans
59385002560	pain trans
59385002660	pain trans
59385002760	pain trans
60700000000
62175045232			50300000000
62175045832
62200000000
62756045983	OUD ssz
62756046083	OUD ssz		50400000000
62756096983			409000000
62756097083			42000000000
62800000000
65162041503	OUD ssz
65162041603	OUD ssz
65200000000
69200000000
			50400000000
			62800000000
			54017613
			54017713
			228000000
			42900000000
			228000000
			228000000
			93365640
			93365640
			93365740
			93365740
			93365840
			93365840
			93365940
			93365940
			378000000
			782000000
			782000000
			782000000
			782000000
			782000000
			782000000
			782000000
			782000000
			59385001230
			59385001230
			59385001430
			59385001430
			59385001630
			59385001630
			12500000000
			12500000000
			12500000000
			12500000000
			12500000000
			12500000000
			12500000000
			12500000000
			12500000000
			12500000000
			12500000000
			12500000000
			12500000000
			12500000000
			12500000000
			12500000000
			54123011430
			54123011430
			54123092930
			54123092930
			54123095730
			54123095730
			54123090730
			54123090730
			54123091430
			54123091430
			54123098630
			54123098630
			12496075705
			12500000000
			12500000000
			12500000000
			12500000000
			12500000000
			12500000000
			59385002260
			59385002260
			59385002360
			59385002360
			59385002460
			59385002460
			59385002560
			59385002560
			59385002160
			59385002160
			59385002660
			59385002660
			59385002760
			59385002760
			59000000000
			59000000000
			59000000000
			59000000000
			59000000000
			59000000000
			59000000000
			59000000000
			59000000000
			59000000000
			43600000000
			43600000000
			43600000000
			43600000000
			43600000000
			43600000000
			43600000000
			43600000000
			43600000000
			43600000000
			43600000000
			47800000000
			47800000000
			47800000000
			47800000000
			47800000000
			47800000000
			47800000000
			47800000000
			47800000000
			47800000000
			379000000
			379000000
			379000000
			379000000
			379000000
			379000000
			379000000
			407000000
			407000000
			407000000
			407000000
			62200000000
			62200000000
			62200000000
			62200000000
			62800000000
			62800000000
			62800000000
			62800000000
			65200000000
			65200000000
			65200000000
			65200000000
			54018813
			54018813
			54018913
			54018913
			228000000
			228000000
			228000000
			228000000
			228000000
			228000000
			50300000000
			50300000000
			50300000000
			50300000000
			50300000000
			50300000000
			50300000000
			50400000000
			50400000000
			50400000000
			50400000000
			409000000
			42000000000
			42000000000
			42900000000
			42900000000
			42900000000
			42900000000
			50400000000
			50400000000
			50400000000
			50400000000
			60700000000
			60700000000
			62800000000
			62800000000
			62800000000
			62800000000
			54017613
			54017613
			54017713
			54017713
			228000000
			228000000
			42900000000
			42900000000
			42900000000
			42900000000
			42900000000
			42900000000
			42900000000
			42900000000
			42900000000
			42900000000
			69200000000
			69200000000
			69200000000
			228000000
			228000000
			69200000000
			69200000000
			69200000000
			69200000000
			69200000000
			93365640
			93365640
			93365740
			93365740
			93365840
			93365840
			93365940
			93365940
			378000000
			378000000
			782000000
			782000000
			782000000
			782000000
			782000000
			782000000
			782000000
			782000000
			782000000
			782000000
			782000000
			59385001230
			59385001230
			59385001430
			59385001430
			59385001630
			59385001630
			12500000000
			12500000000
			12500000000
			12500000000
			12500000000
			12500000000
			12500000000
			12500000000
			12500000000
			12500000000
			12500000000
			12500000000
			12500000000
			12500000000
			12500000000
			12500000000
			54123011430
			54123011430
			54123092930
			54123092930
			54123095730
			54123095730
			54123090730
			54123090730
			54123091430
			54123091430
			54123098630
			54123098630
			12496075705
			12496075705
			12500000000
			12500000000
			12500000000
			12500000000
			12500000000
			59385002201
			59385002260
			59385002260
			59385002360
			59385002360
			59385002460
			59385002460
			59385002560
			59385002560
			59385002160
			59385002160
			59385002660
			59385002660
			59385002760
			59385002760
			59000000000
			59000000000
			59000000000
			59000000000
			59000000000
			59000000000
			59000000000
			59000000000
			59000000000
			59000000000
			43600000000
			43600000000
			43600000000
			43600000000
			43600000000
			43600000000
			43600000000
			43600000000
			43600000000
			43600000000
			43600000000
			43600000000
			47800000000
			47800000000
			47800000000
			47800000000
			47800000000
			47800000000
			47800000000
			47800000000
			47800000000
			47800000000
			47800000000
			47800000000
			379000000
			379000000
			379000000
			379000000
			379000000
			379000000
			379000000
			379000000
			379000000
			379000000
			52400000000
			407000000
			407000000
			407000000
			407000000
			62200000000
			62200000000
			62200000000
			62200000000
			62800000000
			62800000000
			62800000000
			62800000000
			65200000000
			65200000000
			65200000000
			65200000000
			54018813
			54018813
			54018913
			54018913
			228000000
			228000000
			228000000
			228000000
			228000000
			228000000
			50300000000
			50300000000
			50300000000
			50300000000
			50300000000
			50300000000
			50300000000
			50400000000
			50400000000
			50400000000
			50400000000
			42000000000
			42000000000
			42900000000
			42900000000
			42900000000
			42900000000
			50400000000
			50400000000
			50400000000
			50400000000
			60700000000
			60700000000
			62800000000
			62800000000
			62800000000
			62800000000
			54017613
			54017613
			54017713
			54017713
			228000000
			228000000
			42900000000
			42900000000
			42900000000
			42900000000
			42900000000
			42900000000
			42900000000
			42900000000
			42900000000
			42900000000
			69200000000
			69200000000
			69200000000
			69200000000
			228000000
			228000000
			69200000000
			69200000000
			69200000000
			69200000000
			69200000000
			69200000000
			93365640
			93365640
			93365740
			93365740
			93365840
			93365840
			93365940
			93365940
			378000000
			782000000
			782000000
			782000000
			782000000
			782000000
			782000000
			782000000
			782000000
			782000000
			782000000
			782000000
			59385001430
			59385001430
			12500000000
			12500000000
			12500000000
			12500000000
			12500000000
			12500000000
			12500000000
			12500000000
			12500000000
			12500000000
			12500000000
			12500000000
			12500000000
			12500000000
			12500000000
			12500000000
			54123011430
			54123011430
			54123092930
			54123092930
			54123095730
			54123095730
			54123090730
			54123090730
			54123091430
			54123091430
			54123098630
			54123098630
			12496075705
			12496075705
			12500000000
			12500000000
			12500000000
			12500000000
			12500000000
			59385002260
			59385002260
			59385002360
			59385002360
			59385002460
			59385002460
			59385002560
			59385002560
			59385002160
			59385002160
			59385002660
			59385002660
			59385002760
			59385002760
			59000000000
			59000000000
			59000000000
			59000000000
			59000000000
			59000000000
			59000000000
			59000000000
			59000000000
			59000000000
			47781035511
			47800000000
			43600000000
			43600000000
			43600000000
			43600000000
			43600000000
			43600000000
			43600000000
			43600000000
			43600000000
			43600000000
			43600000000
			43600000000
			47800000000
			47800000000
			47800000000
			47800000000
			47800000000
			47800000000
			47800000000
			47800000000
			47800000000
			47800000000
			47800000000
			379000000
			379000000
			379000000
			379000000
			379000000
			379000000
			379000000
			379000000
			379000000
			379000000
			407000000
			407000000
			407000000
			407000000
			62200000000
			62200000000
			62200000000
			62200000000
			62800000000
			62800000000
			62800000000
			62800000000
			65200000000
			65200000000
			65200000000
			65200000000
			54018813
			54018813
			54018913
			54018913
			228000000
			228000000
			228000000
			228000000
			228000000
			50300000000
			50300000000
			50300000000
			50300000000
			50300000000
			50300000000
			50300000000
			50400000000
			50400000000
			50400000000
			50400000000
			409000000
			42000000000
			42000000000
			42900000000
			42900000000
			42900000000
			42900000000
			50400000000
			50400000000
			50400000000
			50400000000
			60700000000
			60700000000
			60700000000
			62800000000
			62800000000
			62800000000
			62800000000
			54017613
			54017613
			54017713
			54017713
			228000000
			228000000
			42900000000
			42900000000
			42900000000
			42900000000
			42900000000
			42900000000
			42900000000
			42900000000
			42900000000
			42900000000
			69200000000
			69200000000
			69200000000
			69200000000
			228000000
			228000000
			69200000000
			69200000000
			69200000000
			69200000000
			69200000000
			69200000000
			93365640
			93365640
			93365740
			93365740
			93365840
			93365840
			93365940
			93365940
			782000000
			782000000
			782000000
			782000000
			782000000
			782000000
			782000000
			782000000
			782000000
			782000000
			782000000

### Sheet: National Totals
utilization_type	state	ndc	Route	labeler_code	product_code	package_size	year	quarter	suppression_used	product_name	units_reimbursed	number_of_prescriptions	total_amount_reimbursed	medicaid_amount_reimbursed	non_medicaid_amount_reimbursed
FFSU	XX	63481016160	Film	63481	161	60	2019	1	TRUE	BELBUCA
MCOU	XX	63481016160	Film	63481	161	60	2019	1	TRUE	BELBUCA
MCOU	XX	63481020760	Film	63481	207	60	2019	1	TRUE	BELBUCA
FFSU	XX	63481034860	Film	63481	348	60	2019	1	TRUE	BELBUCA
MCOU	XX	63481034860	Film	63481	348	60	2019	1	TRUE	BELBUCA
FFSU	XX	63481068560	Film	63481	685	60	2019	1	TRUE	BELBUCA
FFSU	XX	59385002260	Film, Soluble	59385	22	60	2019	1	FALSE	BELBUCA 15	39743	705	200210	198376	1833.74
MCOU	XX	59385002260	Film, Soluble	59385	22	60	2019	1	FALSE	BELBUCA 15	43148	803	216261	213598	2663.13
FFSU	XX	63481020760	Film	63481	207	60	2019	1	TRUE	BELBUCA 15
MCOU	XX	59385002360	Film, Soluble	59385	23	60	2019	1	FALSE	BELBUCA 30	43373	797	339437	335833	3604.04
FFSU	XX	59385002360	Film, Soluble	59385	23	60	2019	1	FALSE	BELBUCA 30	47902	832	373674	368724	4949.82
FFSU	XX	59385002460	Film, Soluble	59385	24	60	2019	1	FALSE	BELBUCA 45	32204	562	339134	331805	7328.98
MCOU	XX	59385002460	Film, Soluble	59385	24	60	2019	1	FALSE	BELBUCA 45	29874	535	317496	308068	9428.79
FFSU	XX	63481051960	Film	63481	519	60	2019	1	TRUE	BELBUCA 45
FFSU	XX	59385002560	Film, Soluble	59385	25	60	2019	1	FALSE	BELBUCA 60	24108	416	273480	270082	3397.78
MCOU	XX	59385002560	Film, Soluble	59385	25	60	2019	1	FALSE	BELBUCA 60	23480	418	272293	268123	4170.05
FFSU	XX	59385002160	Film, Soluble	59385	21	60	2019	1	FALSE	BELBUCA 75	21517	418	108500	107430	1070.04
MCOU	XX	59385002160	Film, Soluble	59385	21	60	2019	1	FALSE	BELBUCA 75	22130	440	112509	111693	815.58
FFSU	XX	59385002660	Film, Soluble	59385	26	60	2019	1	FALSE	BELBUCA 75	10658	182	128720	126669	2051.52
MCOU	XX	59385002660	Film, Soluble	59385	26	60	2019	1	FALSE	BELBUCA 75	9765	181	117640	116239	1401.84
MCOU	XX	63481082060	Film	63481	820	60	2019	1	TRUE	BELBUCA 75
FFSU	XX	59385002760	Film, Soluble	59385	27	60	2019	1	FALSE	BELBUCA 90	8644	144	105362	102642	2720.49
MCOU	XX	59385002760	Film, Soluble	59385	27	60	2019	1	FALSE	BELBUCA 90	14851	263	182908	182096	811.97
FFSU	XX	59385001230	Film	59385	12	30	2019	1	FALSE	BUNAVAIL 2	4694	215	36909.9	36537.9	372
MCOU	XX	59385001230	Film	59385	12	30	2019	1	FALSE	BUNAVAIL 2	1924	80	14184	12620.8	1563.16
FFSU	XX	59385001401	Film	59385	14	1	2019	1	TRUE	Bunavail 4
MCOU	XX	59385001401	Film	59385	14	1	2019	1	TRUE	Bunavail 4
MCOU	XX	59385001430	Film	59385	14	30	2019	1	FALSE	BUNAVAIL 4	14691	550	113474	113039	435.1
FFSU	XX	59385001430	Film	59385	14	30	2019	1	FALSE	BUNAVAIL 4	103001	4266	807183	797375	9807.49
FFSU	XX	59385001630	Film	59385	16	30	2019	1	FALSE	BUNAVAIL 6	4993	164	76004.6	75144.9	859.74
MCOU	XX	59385001630	Film	59385	16	30	2019	1	FALSE	BUNAVAIL 6	5393	217	82328.4	82178.3	150.05
FFSU	XX	54018813	Tablet	54	188	13	2019	1	FALSE	BUP/NAL	29178	2087	61990.2	60648.7	1341.5
MCOU	XX	54018813	Tablet	54	188	13	2019	1	FALSE	BUP/NAL	284291	22156	722557	713167	9390.53
FFSU	XX	54018913	Tablet	54	189	13	2019	1	FALSE	BUP/NAL	246534	12148	650492	643800	6692.37
MCOU	XX	54018913	Tablet	54	189	13	2019	1	FALSE	BUP/NAL	3421121	167647	1.3771e+07	1.37218e+07	49208.6
MCOU	XX	93572056	Tablet	93	5720	56	2019	1	TRUE	BUP/NAL
FFSU	XX	93572156	Tablet	93	5721	56	2019	1	TRUE	BUP/NAL
MCOU	XX	93572156	Tablet	93	5721	56	2019	1	FALSE	BUP/NAL	456	13	1981.12	1981.12	0
FFSU	XX	228315473	Tablet	228	3154	73	2019	1	FALSE	BUP/NAL	905	35	2058.1	2030.76	27.34
MCOU	XX	228315473	Tablet	228	3154	73	2019	1	FALSE	BUP/NAL	3711	127	9488.32	9465.89	22.43
FFSU	XX	228315567	Tablet	228	3155	67	2019	1	TRUE	BUP/NAL
MCOU	XX	228315567	Tablet	228	3155	67	2019	1	FALSE	BUP/NAL	1176	87	3664.49	3664.49	0
FFSU	XX	228315573	Tablet	228	3155	73	2019	1	FALSE	BUP/NAL	25961	795	61245.9	60964.8	281.14
MCOU	XX	228315573	Tablet	228	3155	73	2019	1	FALSE	BUP/NAL	152717	6571	571801	570127	1674.65
MCOU	XX	378876793	Film	378	8767	93	2019	1	FALSE	BUP/NAL	115669	3575	667097	664065	3031.97
FFSU	XX	378876793	Film	378	8767	93	2019	1	FALSE	BUP/NAL	11322	375	80689.8	79320.3	1369.53
FFSU	XX	378876893	Film	378	8768	93	2019	1	TRUE	BUP/NAL
MCOU	XX	378876893	Film	378	8768	93	2019	1	FALSE	BUP/NAL	6201	367	67731.2	67218.4	512.85
FFSU	XX	406192303	Tablet	406	1923	3	2019	1	FALSE	BUP/NAL	234	93	478.42	478.42	0
MCOU	XX	406192303	Tablet	406	1923	3	2019	1	FALSE	BUP/NAL	2220	74	184.5	0	184.5
MCOU	XX	406192403	Tablet	406	1924	3	2019	1	TRUE	BUP/NAL
FFSU	XX	406192403	Tablet	406	1924	3	2019	1	FALSE	BUP/NAL	2370	983	15904.2	15904.2	0
FFSU	XX	406800503	Tablet	406	8005	3	2019	1	FALSE	BUP/NAL	14918	784	31369.8	31301.1	68.67
MCOU	XX	406800503	Tablet	406	8005	3	2019	1	FALSE	BUP/NAL	54742	1691	131608	131429	178.44
FFSU	XX	406802003	Tablet	406	8020	3	2019	1	FALSE	BUP/NAL	206749	7530	505201	501062	4138.97
MCOU	XX	406802003	Tablet	406	8020	3	2019	1	FALSE	BUP/NAL	1.7798e+06	76878	5.90019e+06	5.88784e+06	12341.7
MCOU	XX	781721664	Film, Soluble	781	7216	64	2019	1	FALSE	BUP/NAL	30035	1032	94493.4	94007.8	485.65
FFSU	XX	781721664	Film, Soluble	781	7216	64	2019	1	FALSE	BUP/NAL	1974	97	8781.18	8701.28	79.9
MCOU	XX	781722764	Film, Soluble	781	7227	64	2019	1	FALSE	BUP/NAL	23581	1045	131073	130842	230.84
FFSU	XX	781722764	Film, Soluble	781	7227	64	2019	1	FALSE	BUP/NAL	1609	88	12124.6	11592.7	531.91
FFSU	XX	781723864	Film, Soluble	781	7238	64	2019	1	FALSE	BUP/NAL	46535	1437	350576	340184	10392.5
MCOU	XX	781723864	Film, Soluble	781	7238	64	2019	1	FALSE	BUP/NAL	803182	22903	4.63097e+06	4.60701e+06	23961.7
FFSU	XX	781724964	Film, Soluble	781	7249	64	2019	1	FALSE	BUP/NAL	1602	84	23920.1	23713.8	206.28
MCOU	XX	781724964	Film, Soluble	781	7249	64	2019	1	FALSE	BUP/NAL	34553	1646	354669	352008	2660.79
FFSU	XX	43598057930	Film, Soluble	43598	579	30	2019	1	FALSE	BUP/NAL	1115	41	3985.25	3966.18	19.07
MCOU	XX	43598057930	Film, Soluble	43598	579	30	2019	1	FALSE	BUP/NAL	12667	502	40644.4	40385.2	259.14
MCOU	XX	43598058030	Film, Soluble	43598	580	30	2019	1	FALSE	BUP/NAL	12416	474	66484.1	66312.7	171.46
FFSU	XX	43598058030	Film, Soluble	43598	580	30	2019	1	FALSE	BUP/NAL	1810	63	10942.2	10286.9	655.37
FFSU	XX	43598058130	Film, Soluble	43598	581	30	2019	1	FALSE	BUP/NAL	651	25	9061.64	7848.08	1213.56
MCOU	XX	43598058130	Film, Soluble	43598	581	30	2019	1	FALSE	BUP/NAL	14450	680	139586	138963	623.5
FFSU	XX	43598058201	Film, Soluble	43598	582	1	2019	1	TRUE	BUP/NAL
MCOU	XX	43598058201	Film, Soluble	43598	582	1	2019	1	FALSE	BUP/NAL	4561	88	23677.6	23677.6	0
MCOU	XX	43598058230	Film, Soluble	43598	582	30	2019	1	FALSE	BUP/NAL	508430	16320	3.0659e+06	3.05373e+06	12168.3
FFSU	XX	43598058230	Film, Soluble	43598	582	30	2019	1	FALSE	BUP/NAL	96012	3070	602472	596848	5624.33
MCOU	XX	47781035503	Film	47781	355	3	2019	1	FALSE	BUP/NAL	23905	906	78246.1	77794.2	451.95
FFSU	XX	47781035503	Film	47781	355	3	2019	1	FALSE	BUP/NAL	2702	85	10319.4	9906.83	412.59
MCOU	XX	47781035603	Film	47781	356	3	2019	1	FALSE	BUP/NAL	20671	873	117291	117172	119.25
FFSU	XX	47781035603	Film	47781	356	3	2019	1	FALSE	BUP/NAL	3024	102	20031.2	19295.6	735.65
FFSU	XX	47781035703	Film	47781	357	3	2019	1	FALSE	BUP/NAL	41565	1282	273588	266558	7030.23
MCOU	XX	47781035703	Film	47781	357	3	2019	1	FALSE	BUP/NAL	506672	17961	3.01888e+06	3.00188e+06	17002
FFSU	XX	47781035803	Film	47781	358	3	2019	1	FALSE	BUP/NAL	3512	146	45560.5	45355.6	204.84
MCOU	XX	47781035803	Film	47781	358	3	2019	1	FALSE	BUP/NAL	28684	1685	283991	279636	4355.49
FFSU	XX	50268014411	Tablet	50268	144	11	2019	1	TRUE	BUP/NAL
MCOU	XX	50268014411	Tablet	50268	144	11	2019	1	FALSE	BUP/NAL	77	35	4006.86	1413.94	2592.92
FFSU	XX	50268014415	Tablet	50268	144	15	2019	1	TRUE	BUP/NAL
MCOU	XX	50268014415	Tablet	50268	144	15	2019	1	TRUE	BUP/NAL
MCOU	XX	50268014511	Tablet	50268	145	11	2019	1	FALSE	BUP/NAL	3621.5	76	3324.19	3158.28	165.91
FFSU	XX	50268014511	Tablet	50268	145	11	2019	1	FALSE	BUP/NAL	70	59	5106.88	5106.88	0
FFSU	XX	50268014515	Tablet	50268	145	15	2019	1	FALSE	BUP/NAL	520	14	1206.63	1195.68	10.95
MCOU	XX	50268014515	Tablet	50268	145	15	2019	1	FALSE	BUP/NAL	820	39	2545.6	2543.12	2.48
FFSU	XX	50383028793	Tablet	50383	287	93	2019	1	FALSE	BUP/NAL	54152.5	6803	176524	175731	792.63
MCOU	XX	50383028793	Tablet	50383	287	93	2019	1	FALSE	BUP/NAL	191609	7745	670979	670581	398.1
MCOU	XX	50383029493	Tablet	50383	294	93	2019	1	FALSE	BUP/NAL	14354	682	32657.1	32635.1	22
FFSU	XX	50383029493	Tablet	50383	294	93	2019	1	FALSE	BUP/NAL	6856	1019	17240.2	16948.2	291.97
MCOU	XX	50383092493	Tablet	50383	924	93	2019	1	FALSE	BUP/NAL	65755	2018	62423.2	61317.6	1105.68
FFSU	XX	50383092493	Tablet	50383	924	93	2019	1	FALSE	BUP/NAL	38714	1072	36630.2	36031.6	598.6
FFSU	XX	62175045232	Tablet	62175	452	32	2019	1	FALSE	BUP/NAL	2160	83	6140.06	6136.06	4
MCOU	XX	62175045232	Tablet	62175	452	32	2019	1	FALSE	BUP/NAL	7655	298	20065.5	20032.6	32.9
FFSU	XX	62175045832	Tablet	62175	458	32	2019	1	FALSE	BUP/NAL	29394.5	1049	85732.8	84755.6	977.2
MCOU	XX	62175045832	Tablet	62175	458	32	2019	1	FALSE	BUP/NAL	376640	16924	1.37005e+06	1.36699e+06	3065.11
FFSU	XX	62756096983	Tablet	62756	969	83	2019	1	FALSE	BUP/NAL	9248	269	20477.3	20432.5	44.82
MCOU	XX	62756096983	Tablet	62756	969	83	2019	1	FALSE	BUP/NAL	96696	3219	232077	230660	1417.79
FFSU	XX	62756097083	Tablet	62756	970	83	2019	1	FALSE	BUP/NAL	93042	2860	235494	233398	2095.36
MCOU	XX	62756097083	Tablet	62756	970	83	2019	1	FALSE	BUP/NAL	1.202e+06	44690	3.86428e+06	3.85713e+06	7149.97
FFSU	XX	65162041503	Tablet	65162	415	3	2019	1	FALSE	BUP/NAL	203954	5837	462449	455583	6865.13
MCOU	XX	65162041503	Tablet	65162	415	3	2019	1	FALSE	BUP/NAL	2440048	107858	8.32124e+06	8.3037e+06	17539.2
FFSU	XX	65162041603	Tablet	65162	416	3	2019	1	FALSE	BUP/NAL	19657	544	36444.1	35644.8	799.3
MCOU	XX	65162041603	Tablet	65162	416	3	2019	1	FALSE	BUP/NAL	115447	4406	271101	270219	881.25
MCOU	XX	12496075701	Injection	12496	757	1	2019	1	TRUE	BUPRENEX
MCOU	XX	12496075705	Injection	12496	757	5	2019	1	FALSE	BUPRENEX 0	364.333	163	10906.2	10118.8	787.4
FFSU	XX	12496075705	Injection	12496	757	5	2019	1	FALSE	BUPRENEX 0	945.667	38	8857.92	8779.48	78.44
FFSU	XX	54017613	Tablet	54	176	13	2019	1	FALSE	BUPRENORPH	56321.5	2109	54770	54252	518
MCOU	XX	54017613	Tablet	54	176	13	2019	1	FALSE	BUPRENORPH	132782	14980	164356	142925	21430.3
FFSU	XX	54017713	Tablet	54	177	13	2019	1	FALSE	BUPRENORPH	610573	16814	837130	828553	8577.46
MCOU	XX	54017713	Tablet	54	177	13	2019	1	FALSE	BUPRENORPH	1.29301e+06	40548	1.91149e+06	1.89624e+06	15250.1
FFSU	XX	93360040	Patch, Extended release	93	3600	40	2019	1	TRUE	BUPRENORPH
MCOU	XX	93360040	Patch, Extended release	93	3600	40	2019	1	FALSE	BUPRENORPH	69	17	3465.92	3465.92	0
FFSU	XX	93360140	Patch, Extended release	93	3601	40	2019	1	FALSE	BUPRENORPH	103	27	7904.4	7669.64	234.76
MCOU	XX	93360140	Patch, Extended release	93	3601	40	2019	1	FALSE	BUPRENORPH	173	43	12703.4	12296.9	406.53
MCOU	XX	93360240	Patch, Extended release	93	3602	40	2019	1	TRUE	BUPRENORPH
FFSU	XX	93360240	Patch, Extended release	93	3602	40	2019	1	FALSE	BUPRENORPH	54	18	6351.16	6351.16	0
MCOU	XX	93360321	Patch, Extended release	93	3603	21	2019	1	TRUE	BUPRENORPH
MCOU	XX	93360340	Patch, Extended release	93	3603	40	2019	1	FALSE	BUPRENORPH	92	23	12151.4	12151.4	0
FFSU	XX	93360340	Patch, Extended release	93	3603	40	2019	1	FALSE	BUPRENORPH	51	17	7066.4	7052.4	14
FFSU	XX	93365640	Patch, Extended release	93	3656	40	2019	1	FALSE	BUPRENORPH	233	60	11829.7	11331.6	498.07
MCOU	XX	93365640	Patch, Extended release	93	3656	40	2019	1	FALSE	BUPRENORPH	811	207	40275.5	39381.3	894.21
MCOU	XX	93365740	Patch, Extended release	93	3657	40	2019	1	FALSE	BUPRENORPH	1938	489	145226	143132	2093.68
MCOU	XX	93365840	Patch, Extended release	93	3658	40	2019	1	FALSE	BUPRENORPH	1263	320	135661	133636	2024.9
FFSU	XX	93365840	Patch, Extended release	93	3658	40	2019	1	FALSE	BUPRENORPH	427	109	47287.3	46175.8	1111.54
MCOU	XX	93365940	Patch, Extended release	93	3659	40	2019	1	FALSE	BUPRENORPH	1533	383	203807	202005	1801.76
FFSU	XX	93365940	Patch, Extended release	93	3659	40	2019	1	FALSE	BUPRENORPH	548	140	72735.3	71176.5	1558.76
MCOU	XX	93537956	Tablet	93	5379	56	2019	1	TRUE	BUPRENORPH
FFSU	XX	93537956	Tablet	93	5379	56	2019	1	TRUE	BUPRENORPH
FFSU	XX	228315303	Tablet	228	3153	3	2019	1	FALSE	BUPRENORPH	326526	9464	449528	445197	4330.6
MCOU	XX	228315303	Tablet	228	3153	3	2019	1	FALSE	BUPRENORPH	674358	20065	939481	933125	6356.43
FFSU	XX	228315603	Tablet	228	3156	3	2019	1	FALSE	BUPRENORPH	52766	1493	49012.3	48526.8	485.53
MCOU	XX	228315603	Tablet	228	3156	3	2019	1	FALSE	BUPRENORPH	98792	4069	85827.1	85076.5	750.62
MCOU	XX	378092393	Tablet	378	923	93	2019	1	FALSE	BUPRENORPH	1910	86	2179.71	2170.06	9.65
FFSU	XX	378092393	Tablet	378	923	93	2019	1	FALSE	BUPRENORPH	2772.5	99	2809.78	2791.7	18.08
MCOU	XX	378092493	Tablet	378	924	93	2019	1	FALSE	BUPRENORPH	8666.6	326	11863.8	11838.1	25.74
FFSU	XX	378092493	Tablet	378	924	93	2019	1	FALSE	BUPRENORPH	5076.75	171	9171.7	9118.05	53.65
MCOU	XX	409201232	Injection, Solution	409	2012	32	2019	1	TRUE	BUPRENORPH
FFSU	XX	409201232	Injection, Solution	409	2012	32	2019	1	TRUE	BUPRENORPH
MCOU	XX	42023017901	Injection	42023	179	1	2019	1	FALSE	BUPRENORPH	14.667	11	373.52	373.52	0
FFSU	XX	42023017901	Injection	42023	179	1	2019	1	TRUE	BUPRENORPH
FFSU	XX	42023017905	Injection	42023	179	5	2019	1	TRUE	BUPRENORPH
MCOU	XX	42023017905	Injection	42023	179	5	2019	1	FALSE	BUPRENORPH	31.991	37	217.49	217.49	0
FFSU	XX	42858035340	Patch	42858	353	40	2019	1	FALSE	BUPRENORPH	528	134	39111.2	38107.9	1003.22
MCOU	XX	42858035340	Patch	42858	353	40	2019	1	FALSE	BUPRENORPH	1794	455	123116	122815	300.83
FFSU	XX	42858049340	Patch	42858	493	40	2019	1	FALSE	BUPRENORPH	1766	445	131867	128925	2942.28
MCOU	XX	42858049340	Patch	42858	493	40	2019	1	FALSE	BUPRENORPH	3487	887	229411	226526	2884.51
MCOU	XX	42858050103	Tablet	42858	501	3	2019	1	FALSE	BUPRENORPH	25158.5	802	21651.2	21353.1	298.14
FFSU	XX	42858050103	Tablet	42858	501	3	2019	1	FALSE	BUPRENORPH	27601	742	23273.5	22936.7	336.76
FFSU	XX	42858050203	Tablet	42858	502	3	2019	1	FALSE	BUPRENORPH	179242	4601	246419	244723	1695.9
MCOU	XX	42858050203	Tablet	42858	502	3	2019	1	FALSE	BUPRENORPH	441835	11836	588254	585229	3025.1
FFSU	XX	42858058640	Patch	42858	586	40	2019	1	FALSE	BUPRENORPH	1438	359	161247	158184	3063.27
MCOU	XX	42858058640	Patch	42858	586	40	2019	1	FALSE	BUPRENORPH	2892	733	278840	273637	5203.43
FFSU	XX	42858075040	Patch	42858	750	40	2019	1	FALSE	BUPRENORPH	931	239	46856.7	45662.9	1193.83
MCOU	XX	42858075040	Patch	42858	750	40	2019	1	FALSE	BUPRENORPH	2108	543	95235.2	93823.7	1411.55
MCOU	XX	42858083940	Patch	42858	839	40	2019	1	FALSE	BUPRENORPH	3512	905	421055	416336	4718.28
FFSU	XX	42858083940	Patch	42858	839	40	2019	1	FALSE	BUPRENORPH	1727	429	223781	221292	2488.21
FFSU	XX	50383093093	Tablet	50383	930	93	2019	1	FALSE	BUPRENORPH	170328	5403	251123	248191	2931.99
MCOU	XX	50383093093	Tablet	50383	930	93	2019	1	FALSE	BUPRENORPH	477015	17798	674940	669244	5695.94
MCOU	XX	62756045983	Tablet	62756	459	83	2019	1	FALSE	BUPRENORPH	16613	441	15090.7	14612.7	478.02
FFSU	XX	62756045983	Tablet	62756	459	83	2019	1	FALSE	BUPRENORPH	2660	87	2716.41	2637.22	79.19
FFSU	XX	62756046083	Tablet	62756	460	83	2019	1	FALSE	BUPRENORPH	13245	424	19278.5	18847.4	431.12
MCOU	XX	62756046083	Tablet	62756	460	83	2019	1	FALSE	BUPRENORPH	80836	2378	111549	110041	1508.38
FFSU	XX	59011075104	Patch, Extended release	59011	751	4	2019	1	FALSE	BUTRANS 10	9458	2425	1.01562e+06	1.01239e+06	3225
MCOU	XX	59011075104	Patch, Extended release	59011	751	4	2019	1	FALSE	BUTRANS 10	1891	473	199434	198681	752.39
MCOU	XX	59011075804	Patch, Extended release	59011	758	4	2019	1	FALSE	BUTRANS 15	1128	285	173565	172348	1216.6
FFSU	XX	59011075804	Patch, Extended release	59011	758	4	2019	1	FALSE	BUTRANS 15	6915	1766	1.0622e+06	1.05661e+06	5591.16
FFSU	XX	59011075204	Patch, Extended release	59011	752	4	2019	1	FALSE	BUTRANS 20	8823	2234	1.66167e+06	1.64926e+06	12407.8
MCOU	XX	59011075204	Patch, Extended release	59011	752	4	2019	1	FALSE	BUTRANS 20	1683	419	315055	311510	3544.92
MCOU	XX	59011075004	Patch, Extended release	59011	750	4	2019	1	FALSE	BUTRANS 5	881	220	63720.8	63145.6	575.17
FFSU	XX	59011075004	Patch, Extended release	59011	750	4	2019	1	FALSE	BUTRANS 5	5344	1364	387269	385881	1387.33
MCOU	XX	59011075704	Patch, Extended release	59011	757	4	2019	1	FALSE	BUTRANS 7.	644	164	65640.6	65495.2	145.35
FFSU	XX	59011075704	Patch, Extended release	59011	757	4	2019	1	FALSE	BUTRANS 7.	2920	773	292877	290910	1966.48
FFSU	XX	58284010014	Implant	58284	100	14	2019	1	TRUE	PROBUPHINE
MCOU	XX	58284010014	Implant	58284	100	14	2019	1	TRUE	PROBUPHINE
FFSU	XX	12496010001	Solution	12496	100	1	2019	1	FALSE	SUBLOCADE	325	650	1.00589e+06	999962	5930.02
MCOU	XX	12496010001	Solution	12496	100	1	2019	1	FALSE	SUBLOCADE	544.001	1076	1.60239e+06	1.59757e+06	4812.82
MCOU	XX	12496030001	Solution	12496	300	1	2019	1	FALSE	SUBLOCADE	2139.5	1434	2.11679e+06	2.11282e+06	3970.7
FFSU	XX	12496030001	Solution	12496	300	1	2019	1	FALSE	SUBLOCADE	1827	1218	1.93217e+06	1.92644e+06	5731.69
FFSU	XX	12496121201	Film, Soluble	12496	1212	1	2019	1	FALSE	SUBOXONE 1	5452	333	93465.1	93165.1	300
FFSU	XX	12496121203	Film, Soluble	12496	1212	3	2019	1	FALSE	SUBOXONE 1	840316	52409	1.40669e+07	1.39649e+07	102021
MCOU	XX	12496121203	Film, Soluble	12496	1212	3	2019	1	FALSE	SUBOXONE 1	505502	30565	7.15712e+06	7.08441e+06	72706.4
MCOU	XX	12496120201	Film, Soluble	12496	1202	1	2019	1	FALSE	SUBOXONE 2	1574	277	46028.7	5792.22	40236.5
FFSU	XX	12496120201	Film, Soluble	12496	1202	1	2019	1	FALSE	SUBOXONE 2	1159	52	6202.22	6191.22	11
FFSU	XX	12496120203	Film, Soluble	12496	1202	3	2019	1	FALSE	SUBOXONE 2	498483	28290	2.40231e+06	2.36788e+06	34429.7
MCOU	XX	12496120203	Film, Soluble	12496	1202	3	2019	1	FALSE	SUBOXONE 2	633199	45526	2.49732e+06	2.44264e+06	54678.9
MCOU	XX	12496120401	Film, Soluble	12496	1204	1	2019	1	FALSE	SUBOXONE 4	1155	89	9368.34	8990.97	377.37
FFSU	XX	12496120401	Film, Soluble	12496	1204	1	2019	1	FALSE	SUBOXONE 4	1268	77	11394.2	11348.2	46
FFSU	XX	12496120403	Film, Soluble	12496	1204	3	2019	1	FALSE	SUBOXONE 4	481134	25104	4.08147e+06	4.03447e+06	46999.9
MCOU	XX	12496120403	Film, Soluble	12496	1204	3	2019	1	FALSE	SUBOXONE 4	359765	20755	3.02589e+06	2.94891e+06	76974.1
FFSU	XX	12496120801	Film, Soluble	12496	1208	1	2019	1	FALSE	SUBOXONE 8	39704	1652	344390	341681	2708.18
MCOU	XX	12496120801	Film, Soluble	12496	1208	1	2019	1	FALSE	SUBOXONE 8	38322	6388	320623	276133	44490.6
FFSU	XX	12496120803	Film, Soluble	12496	1208	3	2019	1	FALSE	SUBOXONE 8	1.06024e+07	391721	8.93516e+07	8.84391e+07	912492
MCOU	XX	12496120803	Film, Soluble	12496	1208	3	2019	1	FALSE	SUBOXONE 8	1.2065e+07	408783	1.01644e+08	1.00694e+08	950266
MCOU	XX	12496121201	Film, Soluble	12496	1212	1	2019	1	FALSE	SUBOXONE F	889	35	14945.5	14945.5	0
FFSU	XX	54123090730	Tablet, orally disintegrating	54123	907	30	2019	1	FALSE	ZUBSOLV 0.	3955	150	18474.3	18370.4	103.85
MCOU	XX	54123090730	Tablet, orally disintegrating	54123	907	30	2019	1	FALSE	ZUBSOLV 0.	3611	169	15399.4	15013.5	385.89
MCOU	XX	54123091430	Tablet, orally disintegrating	54123	914	30	2019	1	FALSE	ZUBSOLV 1.	20855	803	86449.4	85932.4	516.98
FFSU	XX	54123091430	Tablet, orally disintegrating	54123	914	30	2019	1	FALSE	ZUBSOLV 1.	23445	1121	108030	105922	2108.01
MCOU	XX	54123011430	Tablet, orally disintegrating	54123	114	30	2019	1	FALSE	ZUBSOLV 11	17828	992	295498	290626	4871.84
FFSU	XX	54123011430	Tablet, orally disintegrating	54123	114	30	2019	1	FALSE	ZUBSOLV 11	33982	1697	577953	570265	7687.37
FFSU	XX	54123092930	Tablet, orally disintegrating	54123	929	30	2019	1	FALSE	ZUBSOLV 2.	39040	1769	336035	331052	4982.81
MCOU	XX	54123092930	Tablet, orally disintegrating	54123	929	30	2019	1	FALSE	ZUBSOLV 2.	23179	901	198472	196670	1801.96
FFSU	XX	54123095730	Tablet, orally disintegrating	54123	957	30	2019	1	FALSE	ZUBSOLV 5.	329790	10664	2.8122e+06	2.76474e+06	47454
MCOU	XX	54123095730	Tablet, orally disintegrating	54123	957	30	2019	1	FALSE	ZUBSOLV 5.	347467	12184	2.96798e+06	2.93145e+06	36531.9
FFSU	XX	54123098630	Tablet, orally disintegrating	54123	986	30	2019	1	FALSE	ZUBSOLV 8.	133757	4432	1690219	1.66523e+06	24991.5
MCOU	XX	54123098630	Tablet, orally disintegrating	54123	986	30	2019	1	FALSE	ZUBSOLV 8.	73836	2740	934353	919153	15200
MCOU	XX	59385002301	Film, Soluble	59385	23	1	2019	2	TRUE	BELBUCA
MCOU	XX	63481016160	Film	63481	161	60	2019	2	TRUE	BELBUCA
FFSU	XX	63481020760	Film	63481	207	60	2019	2	TRUE	BELBUCA
FFSU	XX	63481034860	Film	63481	348	60	2019	2	TRUE	BELBUCA
FFSU	XX	63481095260	Film	63481	952	60	2019	2	TRUE	BELBUCA
MCOU	XX	59385002260	Film, Soluble	59385	22	60	2019	2	FALSE	BELBUCA 15	55935	1051	298391	293182	5209.35
FFSU	XX	59385002260	Film, Soluble	59385	22	60	2019	2	FALSE	BELBUCA 15	53279	962	290586	286808	3777.92
MCOU	XX	59385002360	Film, Soluble	59385	23	60	2019	2	FALSE	BELBUCA 30	53605	961	450063	442056	8007.62
FFSU	XX	59385002360	Film, Soluble	59385	23	60	2019	2	FALSE	BELBUCA 30	53474	953	453036	450423	2612.67
MCOU	XX	59385002460	Film, Soluble	59385	24	60	2019	2	FALSE	BELBUCA 45	33745	614	386961	383431	3530.03
FFSU	XX	59385002460	Film, Soluble	59385	24	60	2019	2	FALSE	BELBUCA 45	41714	729	479501	474480	5020.82
FFSU	XX	63481051960	Film	63481	519	60	2019	2	TRUE	BELBUCA 45
FFSU	XX	59385002560	Film, Soluble	59385	25	60	2019	2	FALSE	BELBUCA 60	30027	522	367363	362233	5130.04
MCOU	XX	59385002560	Film, Soluble	59385	25	60	2019	2	FALSE	BELBUCA 60	29607	524	368384	357291	11093.4
MCOU	XX	59385002160	Film, Soluble	59385	21	60	2019	2	FALSE	BELBUCA 75	25546	501	143282	141480	1802.07
FFSU	XX	59385002160	Film, Soluble	59385	21	60	2019	2	FALSE	BELBUCA 75	22421	419	122155	120296	1858.87
MCOU	XX	59385002660	Film, Soluble	59385	26	60	2019	2	FALSE	BELBUCA 75	14175	245	176558	172931	3627.06
FFSU	XX	59385002660	Film, Soluble	59385	26	60	2019	2	FALSE	BELBUCA 75	15475	272	198083	194318	3764.74
FFSU	XX	63481016160	Film	63481	161	60	2019	2	TRUE	BELBUCA 75
MCOU	XX	59385002760	Film, Soluble	59385	27	60	2019	2	FALSE	BELBUCA 90	17077	297	226883	225311	1572.04
FFSU	XX	59385002760	Film, Soluble	59385	27	60	2019	2	FALSE	BELBUCA 90	13189	228	174644	172379	2264.29
FFSU	XX	59385001230	Film	59385	12	30	2019	2	FALSE	BUNAVAIL 2	3342	140	26257	25977	280
MCOU	XX	59385001230	Film	59385	12	30	2019	2	FALSE	BUNAVAIL 2	2227	87	16776.3	15212.3	1563.98
FFSU	XX	59385001401	Film	59385	14	1	2019	2	TRUE	BUNAVAIL 4
MCOU	XX	59385001401	Film	59385	14	1	2019	2	FALSE	BUNAVAIL 4	372	16	2782.09	2779.09	3
FFSU	XX	59385001430	Film	59385	14	30	2019	2	FALSE	BUNAVAIL 4	77727	3355	605315	596081	9233.37
MCOU	XX	59385001430	Film	59385	14	30	2019	2	FALSE	BUNAVAIL 4	13522	501	108049	107715	333.89
MCOU	XX	59385001630	Film	59385	16	30	2019	2	FALSE	BUNAVAIL 6	4644	209	71640.8	71483.4	157.35
FFSU	XX	59385001630	Film	59385	16	30	2019	2	FALSE	BUNAVAIL 6	3608	118	54826.2	52595.3	2230.93
FFSU	XX	54018813	Tablet	54	188	13	2019	2	FALSE	BUP/NAL	29488.5	1325	51603.3	50345.8	1257.52
MCOU	XX	54018813	Tablet	54	188	13	2019	2	FALSE	BUP/NAL	363821	24200	899007	892610	6397.25
MCOU	XX	54018913	Tablet	54	189	13	2019	2	FALSE	BUP/NAL	3.9041e+06	182325	1.47178e+07	1.46715e+07	46305.1
FFSU	XX	54018913	Tablet	54	189	13	2019	2	FALSE	BUP/NAL	289994	10473	653600	642974	10626.1
MCOU	XX	93572156	Tablet	93	5721	56	2019	2	TRUE	BUP/NAL
MCOU	XX	228315403	Tablet	228	3154	3	2019	2	TRUE	BUP/NAL
MCOU	XX	228315473	Tablet	228	3154	73	2019	2	FALSE	BUP/NAL	3372	102	7973.35	7965.7	7.65
FFSU	XX	228315473	Tablet	228	3154	73	2019	2	FALSE	BUP/NAL	1216	36	1973.39	1968.24	5.15
MCOU	XX	228315503	Tablet	228	3155	3	2019	2	TRUE	BUP/NAL
FFSU	XX	228315567	Tablet	228	3155	67	2019	2	TRUE	BUP/NAL
MCOU	XX	228315567	Tablet	228	3155	67	2019	2	FALSE	BUP/NAL	1176	67	3200.77	3200.77	0
FFSU	XX	228315573	Tablet	228	3155	73	2019	2	FALSE	BUP/NAL	47130	1563	102889	102154	734.74
MCOU	XX	228315573	Tablet	228	3155	73	2019	2	FALSE	BUP/NAL	371321	15244	1.20166e+06	1.19832e+06	3340.87
MCOU	XX	378876716	Film	378	8767	16	2019	2	TRUE	BUP/NAL
FFSU	XX	378876716	Film	378	8767	16	2019	2	TRUE	BUP/NAL
FFSU	XX	378876793	Film	378	8767	93	2019	2	FALSE	BUP/NAL	132268	4292	802461	789714	12747.3
MCOU	XX	378876793	Film	378	8767	93	2019	2	FALSE	BUP/NAL	321198	9498	1.20431e+06	1.19573e+06	8585.15
MCOU	XX	378876816	Film	378	8768	16	2019	2	TRUE	BUP/NAL
MCOU	XX	378876893	Film	378	8768	93	2019	2	FALSE	BUP/NAL	24134	1231	173696	172707	989.44
FFSU	XX	378876893	Film	378	8768	93	2019	2	FALSE	BUP/NAL	2144	120	26943.5	26758.5	185.06
FFSU	XX	406192303	Tablet	406	1923	3	2019	2	FALSE	BUP/NAL	135	70	468.43	468.43	0
MCOU	XX	406192403	Tablet	406	1924	3	2019	2	TRUE	BUP/NAL
FFSU	XX	406800503	Tablet	406	8005	3	2019	2	FALSE	BUP/NAL	10731	396	18061.7	18036.4	25.3
MCOU	XX	406800503	Tablet	406	8005	3	2019	2	FALSE	BUP/NAL	54963	1726	115196	115043	153.21
FFSU	XX	406802003	Tablet	406	8020	3	2019	2	FALSE	BUP/NAL	204771	7858	445231	439595	5635.8
MCOU	XX	406802003	Tablet	406	8020	3	2019	2	FALSE	BUP/NAL	1603356	67957	4.72018e+06	4.71051e+06	9672.82
MCOU	XX	781721606	Film, Soluble	781	7216	6	2019	2	TRUE	BUP/NAL
MCOU	XX	781721664	Film, Soluble	781	7216	64	2019	2	FALSE	BUP/NAL	138577	5196	325779	324147	1631.62
FFSU	XX	781721664	Film, Soluble	781	7216	64	2019	2	FALSE	BUP/NAL	13519	542	53386	50241.3	3144.66
FFSU	XX	781722764	Film, Soluble	781	7227	64	2019	2	FALSE	BUP/NAL	15939	705	113624	108009	5614.49
MCOU	XX	781722764	Film, Soluble	781	7227	64	2019	2	FALSE	BUP/NAL	127947	5482	538759	537457	1302.1
MCOU	XX	781723806	Film, Soluble	781	7238	6	2019	2	FALSE	BUP/NAL	671	132	3638.37	2099.55	1538.82
MCOU	XX	781723864	Film, Soluble	781	7238	64	2019	2	FALSE	BUP/NAL	3593828	101966	1.71839e+07	1.70797e+07	104145
FFSU	XX	781723864	Film, Soluble	781	7238	64	2019	2	FALSE	BUP/NAL	276139	8201	1.79173e+06	1.69192e+06	99814.4
MCOU	XX	781724906	Film, Soluble	781	7249	6	2019	2	TRUE	BUP/NAL
MCOU	XX	781724964	Film, Soluble	781	7249	64	2019	2	FALSE	BUP/NAL	164025	7409	1.62811e+06	1.62092e+06	7190.24
FFSU	XX	781724964	Film, Soluble	781	7249	64	2019	2	FALSE	BUP/NAL	18510	845	256510	247363	9146.59
MCOU	XX	43598057901	Film, Soluble	43598	579	1	2019	2	TRUE	BUP/NAL
MCOU	XX	43598057930	Film, Soluble	43598	579	30	2019	2	FALSE	BUP/NAL	70158	2549	183118	182185	932.76
FFSU	XX	43598057930	Film, Soluble	43598	579	30	2019	2	FALSE	BUP/NAL	11513	413	41125	40615.5	509.49
MCOU	XX	43598058030	Film, Soluble	43598	580	30	2019	2	FALSE	BUP/NAL	68470	2631	347860	346610	1249.24
FFSU	XX	43598058030	Film, Soluble	43598	580	30	2019	2	FALSE	BUP/NAL	13347	443	81972	80343.9	1628.13
FFSU	XX	43598058130	Film, Soluble	43598	581	30	2019	2	FALSE	BUP/NAL	4747	207	65575	62225.6	3349.39
MCOU	XX	43598058130	Film, Soluble	43598	581	30	2019	2	FALSE	BUP/NAL	63496	2658	720639	717951	2687.37
FFSU	XX	43598058201	Film, Soluble	43598	582	1	2019	2	FALSE	BUP/NAL	3357	67	25586.5	25535.5	51
MCOU	XX	43598058201	Film, Soluble	43598	582	1	2019	2	FALSE	BUP/NAL	13254	264	65465.1	65465.1	0
FFSU	XX	43598058230	Film, Soluble	43598	582	30	2019	2	FALSE	BUP/NAL	201213	6234	1.21578e+06	1.19231e+06	23468.1
MCOU	XX	43598058230	Film, Soluble	43598	582	30	2019	2	FALSE	BUP/NAL	1.46599e+06	46410	7.57268e+06	7.54412e+06	28564.5
FFSU	XX	47781035503	Film	47781	355	3	2019	2	FALSE	BUP/NAL	4598	188	17264.8	17127.7	137.11
MCOU	XX	47781035503	Film	47781	355	3	2019	2	FALSE	BUP/NAL	47227	1891	123221	122964	256.64
FFSU	XX	47781035603	Film	47781	356	3	2019	2	FALSE	BUP/NAL	5323	197	34988.5	33552.6	1435.94
MCOU	XX	47781035603	Film	47781	356	3	2019	2	FALSE	BUP/NAL	43958	1872	190253	189587	666.56
MCOU	XX	47781035703	Film	47781	357	3	2019	2	FALSE	BUP/NAL	1697403	56697	7.86019e+06	7.79982e+06	60366.4
FFSU	XX	47781035703	Film	47781	357	3	2019	2	FALSE	BUP/NAL	123756	3742	778650	749277	29373.3
FFSU	XX	47781035803	Film	47781	358	3	2019	2	FALSE	BUP/NAL	3687	170	45815.9	41858.7	3957.2
MCOU	XX	47781035803	Film	47781	358	3	2019	2	FALSE	BUP/NAL	85634	4555	703571	690830	12741.6
MCOU	XX	50268014411	Tablet	50268	144	11	2019	2	FALSE	BUP/NAL	136	55	2557.61	2557.61	0
FFSU	XX	50268014411	Tablet	50268	144	11	2019	2	FALSE	BUP/NAL	22	19	1363.52	1363.52	0
FFSU	XX	50268014415	Tablet	50268	144	15	2019	2	TRUE	BUP/NAL
MCOU	XX	50268014415	Tablet	50268	144	15	2019	2	FALSE	BUP/NAL	61	21	4068.8	2729.2	1339.6
MCOU	XX	50268014511	Tablet	50268	145	11	2019	2	FALSE	BUP/NAL	4521	88	4304.53	4301.38	3.15
FFSU	XX	50268014511	Tablet	50268	145	11	2019	2	FALSE	BUP/NAL	53	49	3420.19	3420.19	0
FFSU	XX	50268014515	Tablet	50268	145	15	2019	2	FALSE	BUP/NAL	593	24	1355.85	1354.85	1
MCOU	XX	50268014515	Tablet	50268	145	15	2019	2	FALSE	BUP/NAL	1963	71	6469.4	6460.01	9.39
FFSU	XX	50383028793	Tablet	50383	287	93	2019	2	FALSE	BUP/NAL	40988	2690	100627	99967.7	659.37
MCOU	XX	50383028793	Tablet	50383	287	93	2019	2	FALSE	BUP/NAL	248850	10185	778526	777119	1406.6
MCOU	XX	50383029493	Tablet	50383	294	93	2019	2	FALSE	BUP/NAL	15280	475	32414.4	32361.5	52.9
FFSU	XX	50383029493	Tablet	50383	294	93	2019	2	FALSE	BUP/NAL	7149	1693	22039.6	21905.3	134.37
FFSU	XX	50383092493	Tablet	50383	924	93	2019	2	FALSE	BUP/NAL	41732.5	1334	41148.1	40769.8	378.29
MCOU	XX	50383092493	Tablet	50383	924	93	2019	2	FALSE	BUP/NAL	80044	2152	68514.2	67996.4	517.78
MCOU	XX	52427069811	Film	52427	698	11	2019	2	TRUE	BUP/NAL
FFSU	XX	62175045232	Tablet	62175	452	32	2019	2	FALSE	BUP/NAL	7372	254	12744	12710	34
MCOU	XX	62175045232	Tablet	62175	452	32	2019	2	FALSE	BUP/NAL	30474	1050	69215	69202.4	12.65
MCOU	XX	62175045832	Tablet	62175	458	32	2019	2	FALSE	BUP/NAL	1.01217e+06	43945	3.3675e+06	3.35843e+06	9074.91
FFSU	XX	62175045832	Tablet	62175	458	32	2019	2	FALSE	BUP/NAL	114975	4033	254551	251262	3288.52
MCOU	XX	62756096983	Tablet	62756	969	83	2019	2	FALSE	BUP/NAL	92685	2990	188098	187113	984.85
FFSU	XX	62756096983	Tablet	62756	969	83	2019	2	FALSE	BUP/NAL	11087	310	18268.3	18250.3	17.99
FFSU	XX	62756097083	Tablet	62756	970	83	2019	2	FALSE	BUP/NAL	17474.5	554	38470.7	38213.3	257.34
MCOU	XX	62756097083	Tablet	62756	970	83	2019	2	FALSE	BUP/NAL	246619	10258	752129	750638	1490.73
FFSU	XX	65162041503	Tablet	65162	415	3	2019	2	FALSE	BUP/NAL	209403	8281	474522	470222	4299.47
MCOU	XX	65162041503	Tablet	65162	415	3	2019	2	FALSE	BUP/NAL	2.5414e+06	108920	7.98871e+06	7.97401e+06	14698.4
FFSU	XX	65162041603	Tablet	65162	416	3	2019	2	FALSE	BUP/NAL	20315	547	31882.9	31384.6	498.31
MCOU	XX	65162041603	Tablet	65162	416	3	2019	2	FALSE	BUP/NAL	120267	4529	245245	244515	729.8
MCOU	XX	12496075701	Injection	12496	757	1	2019	2	TRUE	BUPRENEX
FFSU	XX	12496075701	Injection	12496	757	1	2019	2	TRUE	BUPRENEX
FFSU	XX	12496075705	Injection	12496	757	5	2019	2	FALSE	BUPRENEX 0	772.998	55	10172.4	10097.8	74.54
MCOU	XX	12496075705	Injection	12496	757	5	2019	2	FALSE	BUPRENEX 0	447.999	213	7707.51	7707.51	0
FFSU	XX	54017613	Tablet	54	176	13	2019	2	FALSE	BUPRENORPH	68212.5	3145	68428.4	67789.9	638.43
MCOU	XX	54017613	Tablet	54	176	13	2019	2	FALSE	BUPRENORPH	144837	15014	168394	158333	10060.9
FFSU	XX	54017713	Tablet	54	177	13	2019	2	FALSE	BUPRENORPH	612556	17153	806411	796662	9748.61
MCOU	XX	54017713	Tablet	54	177	13	2019	2	FALSE	BUPRENORPH	1.45069e+06	45627	2.13172e+06	2.11395e+06	17775.2
MCOU	XX	93360040	Patch, Extended release	93	3600	40	2019	2	TRUE	BUPRENORPH
FFSU	XX	93360040	Patch, Extended release	93	3600	40	2019	2	TRUE	BUPRENORPH
MCOU	XX	93360140	Patch, Extended release	93	3601	40	2019	2	FALSE	BUPRENORPH	91	25	6091.14	5894.45	196.69
FFSU	XX	93360140	Patch, Extended release	93	3601	40	2019	2	FALSE	BUPRENORPH	30	12	2370.03	2366.38	3.65
FFSU	XX	93360240	Patch, Extended release	93	3602	40	2019	2	TRUE	BUPRENORPH
FFSU	XX	93360340	Patch, Extended release	93	3603	40	2019	2	TRUE	BUPRENORPH
MCOU	XX	93360340	Patch, Extended release	93	3603	40	2019	2	FALSE	BUPRENORPH	64	16	7465.24	7118.22	347.02
FFSU	XX	93365621	Patch, Extended release	93	3656	21	2019	2	TRUE	BUPRENORPH
MCOU	XX	93365640	Patch, Extended release	93	3656	40	2019	2	FALSE	BUPRENORPH	1239	311	59737.3	58570.3	1167.06
FFSU	XX	93365640	Patch, Extended release	93	3656	40	2019	2	FALSE	BUPRENORPH	410	104	20824.8	20159.2	665.69
MCOU	XX	93365740	Patch, Extended release	93	3657	40	2019	2	FALSE	BUPRENORPH	2266	571	164174	161701	2472.65
FFSU	XX	93365740	Patch, Extended release	93	3657	40	2019	2	FALSE	BUPRENORPH	901	229	67835	65937.5	1897.52
MCOU	XX	93365840	Patch, Extended release	93	3658	40	2019	2	FALSE	BUPRENORPH	1383	347	147349	143932	3417.38
FFSU	XX	93365840	Patch, Extended release	93	3658	40	2019	2	FALSE	BUPRENORPH	457	119	51182.5	49322.8	1859.72
MCOU	XX	93365921	Patch, Extended release	93	3659	21	2019	2	TRUE	BUPRENORPH
MCOU	XX	93365940	Patch, Extended release	93	3659	40	2019	2	FALSE	BUPRENORPH	2269	570	303757	299345	4411.73
FFSU	XX	93365940	Patch, Extended release	93	3659	40	2019	2	FALSE	BUPRENORPH	601	151	83867.6	81403.5	2464.17
MCOU	XX	93537856	Tablet	93	5378	56	2019	2	TRUE	BUPRENORPH
MCOU	XX	93537956	Tablet	93	5379	56	2019	2	TRUE	BUPRENORPH
FFSU	XX	93537956	Tablet	93	5379	56	2019	2	TRUE	BUPRENORPH
FFSU	XX	228315303	Tablet	228	3153	3	2019	2	FALSE	BUPRENORPH	353059	10132	473886	469526	4359.76
MCOU	XX	228315303	Tablet	228	3153	3	2019	2	FALSE	BUPRENORPH	723993	20736	973372	966267	7104.89
MCOU	XX	228315603	Tablet	228	3156	3	2019	2	FALSE	BUPRENORPH	108986	4479	89922.3	89258.1	664.22
FFSU	XX	228315603	Tablet	228	3156	3	2019	2	FALSE	BUPRENORPH	55192	1711	53130.2	52611.6	518.59
MCOU	XX	378092393	Tablet	378	923	93	2019	2	FALSE	BUPRENORPH	1710.5	73	2666.83	1468.41	1198.42
FFSU	XX	378092393	Tablet	378	923	93	2019	2	FALSE	BUPRENORPH	1284	50	1546.81	1541.81	5
FFSU	XX	378092493	Tablet	378	924	93	2019	2	FALSE	BUPRENORPH	2425.38	76	3511.94	3471.89	40.05
MCOU	XX	378092493	Tablet	378	924	93	2019	2	FALSE	BUPRENORPH	7133.5	237	10707.2	10696.9	10.3
MCOU	XX	409201232	Injection, Solution	409	2012	32	2019	2	TRUE	BUPRENORPH
FFSU	XX	409201232	Injection, Solution	409	2012	32	2019	2	TRUE	BUPRENORPH
FFSU	XX	42023017901	Injection	42023	179	1	2019	2	TRUE	BUPRENORPH
MCOU	XX	42023017901	Injection	42023	179	1	2019	2	FALSE	BUPRENORPH	57.333	21	1925.56	1207.31	718.25
FFSU	XX	42023017905	Injection	42023	179	5	2019	2	TRUE	Buprenorph
MCOU	XX	42023017905	Injection	42023	179	5	2019	2	FALSE	BUPRENORPH	55.991	48	216.08	216.08	0
MCOU	XX	42858035340	Patch	42858	353	40	2019	2	FALSE	BUPRENORPH	1830	467	124287	124075	211.33
MCOU	XX	42858049340	Patch	42858	493	40	2019	2	FALSE	BUPRENORPH	3595	918	240672	237869	2802.6
FFSU	XX	42858049340	Patch	42858	493	40	2019	2	FALSE	BUPRENORPH	1627	419	121782	120134	1648.01
MCOU	XX	42858050103	Tablet	42858	501	3	2019	2	FALSE	BUPRENORPH	8173	282	6921.38	6884.78	36.6
FFSU	XX	42858050103	Tablet	42858	501	3	2019	2	FALSE	BUPRENORPH	9950	280	9499.22	9418.01	81.21
FFSU	XX	42858050203	Tablet	42858	502	3	2019	2	FALSE	BUPRENORPH	69431.2	1967	95982.1	95243.2	738.86
MCOU	XX	42858050203	Tablet	42858	502	3	2019	2	FALSE	BUPRENORPH	114004	3336	139603	138165	1438.09
FFSU	XX	42858058640	Patch	42858	586	40	2019	2	FALSE	BUPRENORPH	1189	296	130448	129215	1232.92
MCOU	XX	42858058640	Patch	42858	586	40	2019	2	FALSE	BUPRENORPH	2915	733	282994	280843	2151.37
MCOU	XX	42858075040	Patch	42858	750	40	2019	2	FALSE	BUPRENORPH	2261	588	102315	101802	512.96
FFSU	XX	42858075040	Patch	42858	750	40	2019	2	FALSE	BUPRENORPH	805	209	40751.9	39388.8	1363.12
FFSU	XX	42858083940	Patch	42858	839	40	2019	2	FALSE	BUPRENORPH	1505	374	201206	197056	4149.34
MCOU	XX	42858083940	Patch	42858	839	40	2019	2	FALSE	BUPRENORPH	3016	760	359720	357623	2097.44
FFSU	XX	50383093093	Tablet	50383	930	93	2019	2	FALSE	BUPRENORPH	242295	7412	339670	336281	3389.26
MCOU	XX	50383093093	Tablet	50383	930	93	2019	2	FALSE	BUPRENORPH	732787	24332	960290	949536	10754.5
MCOU	XX	62756045983	Tablet	62756	459	83	2019	2	FALSE	BUPRENORPH	21522	536	18088.1	17682.5	405.56
FFSU	XX	62756045983	Tablet	62756	459	83	2019	2	FALSE	BUPRENORPH	11521	278	10776.8	10442.1	334.73
MCOU	XX	62756046083	Tablet	62756	460	83	2019	2	FALSE	BUPRENORPH	67202	2244	91264.1	90144.6	1119.49
FFSU	XX	62756046083	Tablet	62756	460	83	2019	2	FALSE	BUPRENORPH	17132	512	23335.4	22826.1	509.32
MCOU	XX	59011075104	Patch, Extended release	59011	751	4	2019	2	FALSE	BUTRANS 10	1920	485	203985	201942	2042.32
FFSU	XX	59011075104	Patch, Extended release	59011	751	4	2019	2	FALSE	BUTRANS 10	9765	2495	1.06089e+06	1.05795e+06	2938.37
MCOU	XX	59011075804	Patch, Extended release	59011	758	4	2019	2	FALSE	BUTRANS 15	1059	276	164468	159920	4547.81
FFSU	XX	59011075804	Patch, Extended release	59011	758	4	2019	2	FALSE	BUTRANS 15	6786	1745	1.0537e+06	1.04888e+06	4813.3
FFSU	XX	59011075204	Patch, Extended release	59011	752	4	2019	2	FALSE	BUTRANS 20	8791	2227	1.67158e+06	1.65678e+06	14805.9
MCOU	XX	59011075204	Patch, Extended release	59011	752	4	2019	2	FALSE	BUTRANS 20	1573	394	291588	289120	2468.13
FFSU	XX	59011075004	Patch, Extended release	59011	750	4	2019	2	FALSE	BUTRANS 5	5060	1299	371011	368822	2188.9
MCOU	XX	59011075004	Patch, Extended release	59011	750	4	2019	2	FALSE	BUTRANS 5	926	228	66112.1	65443.7	668.5
FFSU	XX	59011075704	Patch, Extended release	59011	757	4	2019	2	FALSE	BUTRANS 7.	2697	701	274945	273010	1934.49
MCOU	XX	59011075704	Patch, Extended release	59011	757	4	2019	2	FALSE	BUTRANS 7.	586	150	59076.3	58851.9	224.43
MCOU	XX	52440010014	Implant	52440	100	14	2019	2	TRUE	Probuphine
FFSU	XX	58284010014	Implant	58284	100	14	2019	2	TRUE	PROBUPHINE
MCOU	XX	58284010014	Implant	58284	100	14	2019	2	TRUE	PROBUPHINE
MCOU	XX	12496010001	Solution	12496	100	1	2019	2	FALSE	SUBLOCADE	858.252	1710	2.56304e+06	2.55551e+06	7538.21
FFSU	XX	12496010001	Solution	12496	100	1	2019	2	FALSE	SUBLOCADE	496.5	993	1.54363e+06	1.53073e+06	12902.8
MCOU	XX	12496030001	Solution	12496	300	1	2019	2	FALSE	SUBLOCADE	2808	1877	2.92108e+06	2.90776e+06	13318.2
FFSU	XX	12496030001	Solution	12496	300	1	2019	2	FALSE	SUBLOCADE	2297	1532	2.42686e+06	2.41535e+06	11508.2
FFSU	XX	12496121201	Film, Soluble	12496	1212	1	2019	2	FALSE	SUBOXONE 1	4955	286	85512	85254	258
FFSU	XX	12496121203	Film, Soluble	12496	1212	3	2019	2	FALSE	SUBOXONE 1	863175	54763	1.45903e+07	1.45226e+07	67723.4
MCOU	XX	12496121203	Film, Soluble	12496	1212	3	2019	2	FALSE	SUBOXONE 1	314174	24810	3.80125e+06	3.74944e+06	51810.1
FFSU	XX	12496120201	Film, Soluble	12496	1202	1	2019	2	FALSE	SUBOXONE 2	914	46	5533.07	5515.07	18
MCOU	XX	12496120201	Film, Soluble	12496	1202	1	2019	2	FALSE	SUBOXONE 2	998.5	190	6415.81	4395.21	2020.6
FFSU	XX	12496120203	Film, Soluble	12496	1202	3	2019	2	FALSE	SUBOXONE 2	496118	29470	2.41012e+06	2.38761e+06	22501.9
MCOU	XX	12496120203	Film, Soluble	12496	1202	3	2019	2	FALSE	SUBOXONE 2	274090	18235	1.22165e+06	1.20306e+06	18585.7
MCOU	XX	12496120401	Film, Soluble	12496	1204	1	2019	2	FALSE	SUBOXONE 4	605	33	5469.21	5469.21	0
FFSU	XX	12496120401	Film, Soluble	12496	1204	1	2019	2	FALSE	SUBOXONE 4	1246	59	11078.5	11029.5	49
FFSU	XX	12496120403	Film, Soluble	12496	1204	3	2019	2	FALSE	SUBOXONE 4	477052	25626	4.08696e+06	4.06001e+06	26946.7
MCOU	XX	12496120403	Film, Soluble	12496	1204	3	2019	2	FALSE	SUBOXONE 4	224066	20215	1.76758e+06	1.74629e+06	21295.1
MCOU	XX	12496120801	Film, Soluble	12496	1208	1	2019	2	FALSE	SUBOXONE 8	22272.5	5374	174071	170912	3159.42
FFSU	XX	12496120801	Film, Soluble	12496	1208	1	2019	2	FALSE	SUBOXONE 8	43778	2029	381931	379639	2291.68
FFSU	XX	12496120803	Film, Soluble	12496	1208	3	2019	2	FALSE	SUBOXONE 8	10572544	399650	9.01129e+07	8.95228e+07	590114
MCOU	XX	12496120803	Film, Soluble	12496	1208	3	2019	2	FALSE	SUBOXONE 8	8.0001e+06	314049	6.49782e+07	6.44896e+07	488569
MCOU	XX	12496121201	Film, Soluble	12496	1212	1	2019	2	FALSE	SUBOXONE F	814	42	13575.7	13572.7	3
FFSU	XX	54123090730	Tablet, orally disintegrating	54123	907	30	2019	2	FALSE	ZUBSOLV 0.	5171	201	24299.9	24114.7	185.16
MCOU	XX	54123090730	Tablet, orally disintegrating	54123	907	30	2019	2	FALSE	ZUBSOLV 0.	4349	232	18488.8	17846.3	642.43
MCOU	XX	54123091430	Tablet, orally disintegrating	54123	914	30	2019	2	FALSE	ZUBSOLV 1.	21118	786	88790.8	88508.4	282.36
FFSU	XX	54123091430	Tablet, orally disintegrating	54123	914	30	2019	2	FALSE	ZUBSOLV 1.	25479	1231	117299	115487	1811.9
FFSU	XX	54123011430	Tablet, orally disintegrating	54123	114	30	2019	2	FALSE	ZUBSOLV 11	35080	1792	600601	593092	7508.52
MCOU	XX	54123011430	Tablet, orally disintegrating	54123	114	30	2019	2	FALSE	ZUBSOLV 11	19799	1038	329156	326235	2921.4
MCOU	XX	54123092930	Tablet, orally disintegrating	54123	929	30	2019	2	FALSE	ZUBSOLV 2.	24390	1100	212743	210128	2614.47
FFSU	XX	54123092930	Tablet, orally disintegrating	54123	929	30	2019	2	FALSE	ZUBSOLV 2.	43437	1877	375309	372349	2959.97
MCOU	XX	54123095730	Tablet, orally disintegrating	54123	957	30	2019	2	FALSE	ZUBSOLV 5.	343164	12193	2.95805e+06	2.92223e+06	35822.1
FFSU	XX	54123095730	Tablet, orally disintegrating	54123	957	30	2019	2	FALSE	ZUBSOLV 5.	348566	11276	2.98638e+06	2.94169e+06	44687.1
FFSU	XX	54123098630	Tablet, orally disintegrating	54123	986	30	2019	2	FALSE	ZUBSOLV 8.	132034	4376	1.67789e+06	1.65083e+06	27065.5
MCOU	XX	54123098630	Tablet, orally disintegrating	54123	986	30	2019	2	FALSE	ZUBSOLV 8.	75209	2746	972128	958690	13437.8
MCOU	XX	59385002401	Film, Soluble	59385	24	1	2019	3	TRUE	BELBUCA
FFSU	XX	63481016160	Film	63481	161	60	2019	3	TRUE	BELBUCA
FFSU	XX	63481020760	Film	63481	207	60	2019	3	TRUE	BELBUCA
FFSU	XX	63481034860	Film	63481	348	60	2019	3	TRUE	BELBUCA
MCOU	XX	63481095260	Film	63481	952	60	2019	3	TRUE	BELBUCA
MCOU	XX	59385002260	Film, Soluble	59385	22	60	2019	3	FALSE	BELBUCA 15	55800	1035	299466	294043	5423.37
FFSU	XX	59385002260	Film, Soluble	59385	22	60	2019	3	FALSE	BELBUCA 15	59617	1067	325454	321230	4224.96
FFSU	XX	59385002360	Film, Soluble	59385	23	60	2019	3	FALSE	BELBUCA 30	63308	1122	538232	533870	4362.01
MCOU	XX	59385002360	Film, Soluble	59385	23	60	2019	3	FALSE	BELBUCA 30	62265	1106	514137	505475	8662.16
FFSU	XX	59385002460	Film, Soluble	59385	24	60	2019	3	FALSE	BELBUCA 45	53630	940	619914	612679	7234.49
MCOU	XX	59385002460	Film, Soluble	59385	24	60	2019	3	FALSE	BELBUCA 45	40223	709	461391	453670	7720.9
FFSU	XX	63481051960	Film	63481	519	60	2019	3	TRUE	BELBUCA 45
FFSU	XX	59385002560	Film, Soluble	59385	25	60	2019	3	FALSE	BELBUCA 60	40247	709	492600	486440	6160.14
MCOU	XX	59385002560	Film, Soluble	59385	25	60	2019	3	FALSE	BELBUCA 60	31639	555	386641	380707	5934.3
FFSU	XX	59385002160	Film, Soluble	59385	21	60	2019	3	FALSE	BELBUCA 75	26555	501	144889	143464	1424.63
MCOU	XX	59385002160	Film, Soluble	59385	21	60	2019	3	FALSE	BELBUCA 75	25734	516	139033	136838	2194.94
FFSU	XX	59385002660	Film, Soluble	59385	26	60	2019	3	FALSE	BELBUCA 75	18743	324	240415	236235	4180.01
MCOU	XX	59385002660	Film, Soluble	59385	26	60	2019	3	FALSE	BELBUCA 75	15154	262	190281	185261	5020.28
FFSU	XX	63481082060	Film	63481	820	60	2019	3	TRUE	BELBUCA 75
FFSU	XX	59385002760	Film, Soluble	59385	27	60	2019	3	FALSE	BELBUCA 90	20066	343	265847	265729	117.2
MCOU	XX	59385002760	Film, Soluble	59385	27	60	2019	3	FALSE	BELBUCA 90	21935	392	287187	286331	855.78
MCOU	XX	59385001601	Film	59385	16	1	2019	3	TRUE	BUNAVAIL
MCOU	XX	59385001230	Film	59385	12	30	2019	3	FALSE	BUNAVAIL 2	2393	88	19150.8	17538.5	1612.34
FFSU	XX	59385001230	Film	59385	12	30	2019	3	FALSE	BUNAVAIL 2	3084	143	24998.1	24600.6	397.5
MCOU	XX	59385001401	Film	59385	14	1	2019	3	TRUE	Bunavail 4
FFSU	XX	59385001401	Film	59385	14	1	2019	3	TRUE	BUNAVAIL 4
MCOU	XX	59385001430	Film	59385	14	30	2019	3	FALSE	BUNAVAIL 4	12150	459	100898	100759	138.7
FFSU	XX	59385001430	Film	59385	14	30	2019	3	FALSE	BUNAVAIL 4	69665	3085	554975	545160	9814.2
MCOU	XX	59385001630	Film	59385	16	30	2019	3	FALSE	BUNAVAIL 6	3851	195	60855.5	60814.7	40.8
FFSU	XX	59385001630	Film	59385	16	30	2019	3	FALSE	BUNAVAIL 6	3141	103	48831.1	48357.6	473.57
FFSU	XX	54018813	Tablet	54	188	13	2019	3	FALSE	BUP/NAL	31757	1609	57055.7	56244.3	811.33
MCOU	XX	54018813	Tablet	54	188	13	2019	3	FALSE	BUP/NAL	430036	26213	1.03651e+06	1.03366e+06	2842.19
FFSU	XX	54018913	Tablet	54	189	13	2019	3	FALSE	BUP/NAL	325296	12410	689630	679585	10044.3
MCOU	XX	54018913	Tablet	54	189	13	2019	3	FALSE	BUP/NAL	4.48317e+06	213687	1.62346e+07	1.61835e+07	51141.4
MCOU	XX	93572156	Tablet	93	5721	56	2019	3	TRUE	BUP/NAL
MCOU	XX	228315403	Tablet	228	3154	3	2019	3	TRUE	BUP/NAL
MCOU	XX	228315473	Tablet	228	3154	73	2019	3	FALSE	BUP/NAL	2297	66	6338.11	6338.11	0
FFSU	XX	228315473	Tablet	228	3154	73	2019	3	FALSE	BUP/NAL	1997	68	3356.16	3344.01	12.15
MCOU	XX	228315503	Tablet	228	3155	3	2019	3	TRUE	BUP/NAL
MCOU	XX	228315567	Tablet	228	3155	67	2019	3	FALSE	BUP/NAL	940	42	2484.21	2484.21	0
FFSU	XX	228315567	Tablet	228	3155	67	2019	3	TRUE	BUP/NAL
FFSU	XX	228315573	Tablet	228	3155	73	2019	3	FALSE	BUP/NAL	27753	930	58522.1	58314.3	207.81
MCOU	XX	228315573	Tablet	228	3155	73	2019	3	FALSE	BUP/NAL	144812	5801	492715	490745	1970.72
FFSU	XX	378876716	Film	378	8767	16	2019	3	TRUE	BUP/NAL
MCOU	XX	378876716	Film	378	8767	16	2019	3	FALSE	BUP/NAL	342	11	1563.67	1563.67	0
FFSU	XX	378876793	Film	378	8767	93	2019	3	FALSE	BUP/NAL	184506	6980	1.10265e+06	1.09184e+06	10807.2
MCOU	XX	378876793	Film	378	8767	93	2019	3	FALSE	BUP/NAL	512943	12946	2.33296e+06	2.32396e+06	8998.74
MCOU	XX	378876816	Film	378	8768	16	2019	3	TRUE	BUP/NAL
MCOU	XX	378876893	Film	378	8768	93	2019	3	FALSE	BUP/NAL	30431	1431	228815	228252	563.15
FFSU	XX	378876893	Film	378	8768	93	2019	3	FALSE	BUP/NAL	4457	281	55640.5	55426.3	214.12
FFSU	XX	406192403	Tablet	406	1924	3	2019	3	TRUE	BUP/NAL
MCOU	XX	406192403	Tablet	406	1924	3	2019	3	TRUE	BUP/NAL
FFSU	XX	406800503	Tablet	406	8005	3	2019	3	FALSE	BUP/NAL	19107	644	31223.5	30956.5	266.98
MCOU	XX	406800503	Tablet	406	8005	3	2019	3	FALSE	BUP/NAL	70794	2273	142966	142626	340.13
MCOU	XX	406802003	Tablet	406	8020	3	2019	3	FALSE	BUP/NAL	1966184	82490	5.59925e+06	5.58029e+06	18958.4
FFSU	XX	406802003	Tablet	406	8020	3	2019	3	FALSE	BUP/NAL	318232	12133	641477	631710	9766.82
FFSU	XX	781721606	Film, Soluble	781	7216	6	2019	3	TRUE	BUP/NAL
MCOU	XX	781721606	Film, Soluble	781	7216	6	2019	3	FALSE	BUP/NAL	102	26	4346.88	4346.88	0
FFSU	XX	781721664	Film, Soluble	781	7216	64	2019	3	FALSE	BUP/NAL	17652	1247	61064.2	58291.9	2772.28
MCOU	XX	781721664	Film, Soluble	781	7216	64	2019	3	FALSE	BUP/NAL	145199	5633	357319	355142	2177.1
MCOU	XX	781722706	Film, Soluble	781	7227	6	2019	3	TRUE	BUP/NAL
FFSU	XX	781722764	Film, Soluble	781	7227	64	2019	3	FALSE	BUP/NAL	20450	1481	131539	126226	5312.66
MCOU	XX	781722764	Film, Soluble	781	7227	64	2019	3	FALSE	BUP/NAL	151440	6969	624226	621095	3130.26
FFSU	XX	781723806	Film, Soluble	781	7238	6	2019	3	FALSE	BUP/NAL	103	13	829.91	828.91	1
MCOU	XX	781723806	Film, Soluble	781	7238	6	2019	3	FALSE	BUP/NAL	854	166	6300.27	6300.27	0
FFSU	XX	781723864	Film, Soluble	781	7238	64	2019	3	FALSE	BUP/NAL	536128	25248	3.18071e+06	3.10135e+06	79357
MCOU	XX	781723864	Film, Soluble	781	7238	64	2019	3	FALSE	BUP/NAL	3947847	112395	1.8907e+07	1.88093e+07	97643.6
FFSU	XX	781724964	Film, Soluble	781	7249	64	2019	3	FALSE	BUP/NAL	24473	1667	324466	319531	4934.9
MCOU	XX	781724964	Film, Soluble	781	7249	64	2019	3	FALSE	BUP/NAL	205851	10488	1.62609e+06	1.61065e+06	15438.5
FFSU	XX	43598057901	Film, Soluble	43598	579	1	2019	3	TRUE	BUP/NAL
FFSU	XX	43598057930	Film, Soluble	43598	579	30	2019	3	FALSE	BUP/NAL	14987	562	49756.8	48053.9	1702.91
MCOU	XX	43598057930	Film, Soluble	43598	579	30	2019	3	FALSE	BUP/NAL	94458	3714	256658	255222	1436
FFSU	XX	43598058030	Film, Soluble	43598	580	30	2019	3	FALSE	BUP/NAL	21183	717	126289	124210	2079.43
MCOU	XX	43598058030	Film, Soluble	43598	580	30	2019	3	FALSE	BUP/NAL	92688	3653	424664	421834	2829.82
MCOU	XX	43598058101	Film, Soluble	43598	581	1	2019	3	TRUE	BUP/NAL
MCOU	XX	43598058130	Film, Soluble	43598	581	30	2019	3	FALSE	BUP/NAL	101777	5446	732203	721992	10211.5
FFSU	XX	43598058130	Film, Soluble	43598	581	30	2019	3	FALSE	BUP/NAL	3605	204	41700.1	40599.2	1100.96
FFSU	XX	43598058201	Film, Soluble	43598	582	1	2019	3	FALSE	BUP/NAL	3656	63	27166.2	27118.2	48
MCOU	XX	43598058201	Film, Soluble	43598	582	1	2019	3	FALSE	BUP/NAL	11964	251	93139.5	93139.5	0
FFSU	XX	43598058230	Film, Soluble	43598	582	30	2019	3	FALSE	BUP/NAL	214645	7415	1.22505e+06	1.20648e+06	18572.1
MCOU	XX	43598058230	Film, Soluble	43598	582	30	2019	3	FALSE	BUP/NAL	1.40385e+06	45438	7.15337e+06	7.11695e+06	36423.3
FFSU	XX	47781035503	Film	47781	355	3	2019	3	FALSE	BUP/NAL	2979	110	9893.36	9734.89	158.47
MCOU	XX	47781035503	Film	47781	355	3	2019	3	FALSE	BUP/NAL	24249	994	62524.6	62250.2	274.42
FFSU	XX	47781035603	Film	47781	356	3	2019	3	FALSE	BUP/NAL	3769	135	22406	22254.2	151.8
MCOU	XX	47781035603	Film	47781	356	3	2019	3	FALSE	BUP/NAL	23118	1070	100994	99802.5	1191.04
FFSU	XX	47781035703	Film	47781	357	3	2019	3	FALSE	BUP/NAL	162801	5898	953504	923633	29870.8
MCOU	XX	47781035703	Film	47781	357	3	2019	3	FALSE	BUP/NAL	1601779	51929	7.41383e+06	7.36769e+06	46138.2
FFSU	XX	47781035803	Film	47781	358	3	2019	3	FALSE	BUP/NAL	3559	187	41093.6	36154.8	4938.78
MCOU	XX	47781035803	Film	47781	358	3	2019	3	FALSE	BUP/NAL	100572	5731	654103	648548	5555
MCOU	XX	50268014411	Tablet	50268	144	11	2019	3	FALSE	BUP/NAL	144	37	2020.78	2020.78	0
FFSU	XX	50268014411	Tablet	50268	144	11	2019	3	TRUE	BUP/NAL
FFSU	XX	50268014415	Tablet	50268	144	15	2019	3	TRUE	BUP/NAL
MCOU	XX	50268014415	Tablet	50268	144	15	2019	3	FALSE	BUP/NAL	80	24	6169.86	5668.82	501.04
MCOU	XX	50268014511	Tablet	50268	145	11	2019	3	FALSE	BUP/NAL	9241.25	152	22622.3	22611.1	11.18
FFSU	XX	50268014511	Tablet	50268	145	11	2019	3	FALSE	BUP/NAL	42	35	2124.17	2124.17	0
FFSU	XX	50268014515	Tablet	50268	145	15	2019	3	FALSE	BUP/NAL	296	18	685.69	685.69	0
MCOU	XX	50268014515	Tablet	50268	145	15	2019	3	FALSE	BUP/NAL	788	67	2783.32	2783.32	0
MCOU	XX	50383028793	Tablet	50383	287	93	2019	3	FALSE	BUP/NAL	93758	3859	279825	279234	591.41
FFSU	XX	50383028793	Tablet	50383	287	93	2019	3	FALSE	BUP/NAL	36598	7998	120016	117465	2551.71
FFSU	XX	50383029493	Tablet	50383	294	93	2019	3	FALSE	BUP/NAL	18694	8211	89480.1	87251.1	2228.98
MCOU	XX	50383029493	Tablet	50383	294	93	2019	3	FALSE	BUP/NAL	14970	510	33102.1	33089.1	13
FFSU	XX	50383092493	Tablet	50383	924	93	2019	3	FALSE	BUP/NAL	50590.5	1476	50168.9	49746.7	422.23
MCOU	XX	50383092493	Tablet	50383	924	93	2019	3	FALSE	BUP/NAL	79145	2218	69917.5	69207.7	709.78
FFSU	XX	52427069803	Film	52427	698	3	2019	3	FALSE	BUP/NAL	5299	305	36649.7	36356.4	293.28
MCOU	XX	52427069803	Film	52427	698	3	2019	3	TRUE	BUP/NAL
MCOU	XX	52427069811	Film	52427	698	11	2019	3	TRUE	BUP/NAL
MCOU	XX	52427071211	Film	52427	712	11	2019	3	TRUE	BUP/NAL
FFSU	XX	62175045232	Tablet	62175	452	32	2019	3	FALSE	BUP/NAL	10085	361	17683.8	17493.7	190.06
MCOU	XX	62175045232	Tablet	62175	452	32	2019	3	FALSE	BUP/NAL	45224	1608	97483	97335.6	147.35
FFSU	XX	62175045832	Tablet	62175	458	32	2019	3	FALSE	BUP/NAL	134498	4943	272509	268387	4122.19
MCOU	XX	62175045832	Tablet	62175	458	32	2019	3	FALSE	BUP/NAL	912977	41149	2.93361e+06	2.92738e+06	6228.74
FFSU	XX	62756096983	Tablet	62756	969	83	2019	3	FALSE	BUP/NAL	10383	304	16198.2	16175.3	22.92
MCOU	XX	62756096983	Tablet	62756	969	83	2019	3	FALSE	BUP/NAL	89223.5	2755	172383	171950	432.26
FFSU	XX	62756097083	Tablet	62756	970	83	2019	3	FALSE	BUP/NAL	71980	2154	143466	142101	1365.05
MCOU	XX	62756097083	Tablet	62756	970	83	2019	3	FALSE	BUP/NAL	842090	28402	2.40181e+06	2.39558e+06	6229.33
FFSU	XX	65162041503	Tablet	65162	415	3	2019	3	FALSE	BUP/NAL	254191	9981	530816	525691	5124.77
MCOU	XX	65162041503	Tablet	65162	415	3	2019	3	FALSE	BUP/NAL	2.64421e+06	116329	8.2967e+06	8.27626e+06	20437.2
FFSU	XX	65162041603	Tablet	65162	416	3	2019	3	FALSE	BUP/NAL	26906	652	39946.2	39693.6	252.65
MCOU	XX	65162041603	Tablet	65162	416	3	2019	3	FALSE	BUP/NAL	118025	4470	240631	239978	652.56
MCOU	XX	12496075701	Injection	12496	757	1	2019	3	FALSE	BUPRENEX	11.569	12	891.85	891.85	0
FFSU	XX	12496075701	Injection	12496	757	1	2019	3	TRUE	BUPRENEX 0
FFSU	XX	12496075705	Injection	12496	757	5	2019	3	FALSE	BUPRENEX 0	222.327	25	1396.52	1396.52	0
MCOU	XX	12496075705	Injection	12496	757	5	2019	3	FALSE	BUPRENEX 0	250.333	71	14563	14563	0
FFSU	XX	54017613	Tablet	54	176	13	2019	3	FALSE	BUPRENORPH	94322.3	3391	100909	100176	732.92
MCOU	XX	54017613	Tablet	54	176	13	2019	3	FALSE	BUPRENORPH	166669	16416	179634	177540	2094.52
MCOU	XX	54017713	Tablet	54	177	13	2019	3	FALSE	BUPRENORPH	1.45527e+06	46784	2.25188e+06	2.23682e+06	15060.8
FFSU	XX	54017713	Tablet	54	177	13	2019	3	FALSE	BUPRENORPH	695416	18898	879649	873195	6454.2
MCOU	XX	93360040	Patch, Extended release	93	3600	40	2019	3	TRUE	BUPRENORPH
MCOU	XX	93360140	Patch, Extended release	93	3601	40	2019	3	TRUE	BUPRENORPH
FFSU	XX	93360240	Patch, Extended release	93	3602	40	2019	3	TRUE	BUPRENORPH
FFSU	XX	93360340	Patch, Extended release	93	3603	40	2019	3	TRUE	BUPRENORPH
MCOU	XX	93360340	Patch, Extended release	93	3603	40	2019	3	TRUE	BUPRENORPH
FFSU	XX	93365640	Patch, Extended release	93	3656	40	2019	3	FALSE	BUPRENORPH	417	108	21363.4	20401.7	961.78
MCOU	XX	93365640	Patch, Extended release	93	3656	40	2019	3	FALSE	BUPRENORPH	1377	346	66606.6	66170.7	435.89
MCOU	XX	93365740	Patch, Extended release	93	3657	40	2019	3	FALSE	BUPRENORPH	2331	589	173110	167556	5554.63
FFSU	XX	93365740	Patch, Extended release	93	3657	40	2019	3	FALSE	BUPRENORPH	944	239	72464.4	71317.4	1146.91
MCOU	XX	93365840	Patch, Extended release	93	3658	40	2019	3	FALSE	BUPRENORPH	1560	393	166550	161949	4600.84
FFSU	XX	93365840	Patch, Extended release	93	3658	40	2019	3	FALSE	BUPRENORPH	507	126	57980.3	56621.6	1358.73
FFSU	XX	93365940	Patch, Extended release	93	3659	40	2019	3	FALSE	BUPRENORPH	630	159	89479.1	85561.6	3917.5
MCOU	XX	93365940	Patch, Extended release	93	3659	40	2019	3	FALSE	BUPRENORPH	2419	608	325553	323075	2477.89
FFSU	XX	93537956	Tablet	93	5379	56	2019	3	TRUE	BUPRENORPH
FFSU	XX	228315303	Tablet	228	3153	3	2019	3	FALSE	BUPRENORPH	425438	11817	549349	542932	6416.96
MCOU	XX	228315303	Tablet	228	3153	3	2019	3	FALSE	BUPRENORPH	878222	24938	1.21592e+06	1.20603e+06	9895.28
FFSU	XX	228315603	Tablet	228	3156	3	2019	3	FALSE	BUPRENORPH	68781	1976	67831.3	66858.9	972.37
MCOU	XX	228315603	Tablet	228	3156	3	2019	3	FALSE	BUPRENORPH	119934	4954	108407	107678	728.44
FFSU	XX	378092393	Tablet	378	923	93	2019	3	FALSE	BUPRENORPH	720.5	24	750.27	748.27	2
MCOU	XX	378092393	Tablet	378	923	93	2019	3	FALSE	BUPRENORPH	1219	46	1157.32	1157.32	0
MCOU	XX	378092493	Tablet	378	924	93	2019	3	FALSE	BUPRENORPH	6168.62	200	10268.6	10259	9.55
FFSU	XX	378092493	Tablet	378	924	93	2019	3	FALSE	BUPRENORPH	1219	42	1988.42	1969.52	18.9
FFSU	XX	409201232	Injection, Solution	409	2012	32	2019	3	TRUE	BUPRENORPH
MCOU	XX	409201232	Injection, Solution	409	2012	32	2019	3	TRUE	BUPRENORPH
MCOU	XX	42023017901	Injection	42023	179	1	2019	3	TRUE	BUPRENORPH
FFSU	XX	42023017901	Injection	42023	179	1	2019	3	FALSE	BUPRENORPH	47.667	12	1088.1	1088.1	0
FFSU	XX	42023017905	Injection	42023	179	5	2019	3	TRUE	BUPRENORPH
MCOU	XX	42023017905	Injection	42023	179	5	2019	3	FALSE	BUPRENORPH	141.151	138	2382.16	2355.48	26.68
FFSU	XX	42858035340	Patch	42858	353	40	2019	3	FALSE	BUPRENORPH	453	115	33768.4	31224	2544.34
MCOU	XX	42858035340	Patch	42858	353	40	2019	3	FALSE	BUPRENORPH	1753	442	118842	118070	771.82
FFSU	XX	42858049340	Patch	42858	493	40	2019	3	FALSE	BUPRENORPH	1550	408	117162	114455	2707.81
MCOU	XX	42858049340	Patch	42858	493	40	2019	3	FALSE	BUPRENORPH	3577	914	241907	239431	2475.84
MCOU	XX	42858050103	Tablet	42858	501	3	2019	3	FALSE	BUPRENORPH	18521	465	14979.6	14951.4	28.25
FFSU	XX	42858050103	Tablet	42858	501	3	2019	3	FALSE	BUPRENORPH	14634	424	13947.3	13864.6	82.66
MCOU	XX	42858050203	Tablet	42858	502	3	2019	3	FALSE	BUPRENORPH	239717	6417	324120	321765	2355.43
FFSU	XX	42858050203	Tablet	42858	502	3	2019	3	FALSE	BUPRENORPH	96979.1	2502	124567	122424	2143.42
FFSU	XX	42858058640	Patch	42858	586	40	2019	3	FALSE	BUPRENORPH	1006	254	110304	107671	2633.56
MCOU	XX	42858058640	Patch	42858	586	40	2019	3	FALSE	BUPRENORPH	2636	666	260649	257977	2672.15
FFSU	XX	42858075040	Patch	42858	750	40	2019	3	FALSE	BUPRENORPH	707	184	35411.4	34733.1	678.36
MCOU	XX	42858075040	Patch	42858	750	40	2019	3	FALSE	BUPRENORPH	1946	499	87136.6	86497	639.57
FFSU	XX	42858083940	Patch	42858	839	40	2019	3	FALSE	BUPRENORPH	1361	338	189560	187579	1980.74
MCOU	XX	42858083940	Patch	42858	839	40	2019	3	FALSE	BUPRENORPH	3040	780	365671	362048	3623.68
FFSU	XX	50383093093	Tablet	50383	930	93	2019	3	FALSE	BUPRENORPH	243965	6896	333078	330216	2861.58
MCOU	XX	50383093093	Tablet	50383	930	93	2019	3	FALSE	BUPRENORPH	635491	21118	837252	832509	4742.71
FFSU	XX	62756045983	Tablet	62756	459	83	2019	3	FALSE	BUPRENORPH	2324	77	2314.64	2260.54	54.1
MCOU	XX	62756045983	Tablet	62756	459	83	2019	3	FALSE	BUPRENORPH	7093	194	6033.09	5901	132.09
MCOU	XX	62756046083	Tablet	62756	460	83	2019	3	FALSE	BUPRENORPH	11451	375	14975.6	14924.6	51.04
FFSU	XX	62756046083	Tablet	62756	460	83	2019	3	FALSE	BUPRENORPH	6226	233	8666.08	8552.7	113.38
MCOU	XX	59011075104	Patch, Extended release	59011	751	4	2019	3	FALSE	BUTRANS 10	1968	495	208543	206414	2129.54
FFSU	XX	59011075104	Patch, Extended release	59011	751	4	2019	3	FALSE	BUTRANS 10	12267	3107	1.33337e+06	1.33198e+06	1395.15
MCOU	XX	59011075804	Patch, Extended release	59011	758	4	2019	3	FALSE	BUTRANS 15	1077	280	165362	162584	2777.26
FFSU	XX	59011075804	Patch, Extended release	59011	758	4	2019	3	FALSE	BUTRANS 15	8640	2200	1.34399e+06	1.33972e+06	4269.23
FFSU	XX	59011075204	Patch, Extended release	59011	752	4	2019	3	FALSE	BUTRANS 20	11117	2819	2.11146e+06	2.09845e+06	13004.8
MCOU	XX	59011075204	Patch, Extended release	59011	752	4	2019	3	FALSE	BUTRANS 20	1408	361	260233	257835	2398.17
MCOU	XX	59011075004	Patch, Extended release	59011	750	4	2019	3	FALSE	BUTRANS 5	959	239	67751.1	66990.7	760.46
FFSU	XX	59011075004	Patch, Extended release	59011	750	4	2019	3	FALSE	BUTRANS 5	6977	1769	513935	512662	1272.5
MCOU	XX	59011075704	Patch, Extended release	59011	757	4	2019	3	FALSE	BUTRANS 7.	682	173	68591.6	67895.5	696.16
FFSU	XX	59011075704	Patch, Extended release	59011	757	4	2019	3	FALSE	BUTRANS 7.	3195	815	325802	324239	1562.81
MCOU	XX	52440010014	Implant	52440	100	14	2019	3	TRUE	PROBUPHINE
FFSU	XX	52440010014	Implant	52440	100	14	2019	3	TRUE	PROBUPHINE
FFSU	XX	58284010014	Implant	58284	100	14	2019	3	TRUE	PROBUPHINE
FFSU	XX	12496010001	Solution	12496	100	1	2019	3	FALSE	SUBLOCADE	670.5	1341	2.11297e+06	2.10313e+06	9838.98
MCOU	XX	12496010001	Solution	12496	100	1	2019	3	FALSE	SUBLOCADE	953	1906	2.88385e+06	2.86941e+06	14434.8
MCOU	XX	12496010002	Solution	12496	100	2	2019	3	TRUE	SUBLOCADE
MCOU	XX	12496030001	Solution	12496	300	1	2019	3	FALSE	SUBLOCADE	3335.5	2231	3.4803e+06	3.47321e+06	7098.72
FFSU	XX	12496030001	Solution	12496	300	1	2019	3	FALSE	SUBLOCADE	3015.5	2011	3.18964e+06	3.17027e+06	19377.9
MCOU	XX	12496030005	Solution	12496	300	5	2019	3	TRUE	SUBLOCADE
MCOU	XX	12496120201	Film, Soluble	12496	1202	1	2019	3	FALSE	SUBOXONE	479	57	6672.94	6653.91	19.03
FFSU	XX	12496121201	Film, Soluble	12496	1212	1	2019	3	FALSE	SUBOXONE 1	7341	531	127850	127358	492
FFSU	XX	12496121203	Film, Soluble	12496	1212	3	2019	3	FALSE	SUBOXONE 1	854927	54358	1.44408e+07	1.43823e+07	58491.6
MCOU	XX	12496121203	Film, Soluble	12496	1212	3	2019	3	FALSE	SUBOXONE 1	274814	21227	4.77291e+06	4.75229e+06	20622.4
FFSU	XX	12496120201	Film, Soluble	12496	1202	1	2019	3	FALSE	SUBOXONE 2	650	37	3361.63	3320.13	41.5
MCOU	XX	12496120203	Film, Soluble	12496	1202	3	2019	3	FALSE	SUBOXONE 2	290581	17616	1.32929e+06	1.31789e+06	11404.3
FFSU	XX	12496120203	Film, Soluble	12496	1202	3	2019	3	FALSE	SUBOXONE 2	522972	30731	2.53734e+06	2.5203e+06	17046.1
FFSU	XX	12496120401	Film, Soluble	12496	1204	1	2019	3	FALSE	SUBOXONE 4	1763	67	15376.8	15340.8	36
MCOU	XX	12496120403	Film, Soluble	12496	1204	3	2019	3	FALSE	SUBOXONE 4	233615	21900	1.95221e+06	1.94031e+06	11894.3
FFSU	XX	12496120403	Film, Soluble	12496	1204	3	2019	3	FALSE	SUBOXONE 4	523611	21991	4.50134e+06	4.47215e+06	29196.2
MCOU	XX	12496120801	Film, Soluble	12496	1208	1	2019	3	FALSE	SUBOXONE 8	30689.2	5317	229767	228830	937.35
FFSU	XX	12496120801	Film, Soluble	12496	1208	1	2019	3	FALSE	SUBOXONE 8	44791	2178	390045	388066	1978.84
FFSU	XX	12496120803	Film, Soluble	12496	1208	3	2019	3	FALSE	SUBOXONE 8	1.078e+07	375107	9.19181e+07	9.14636e+07	454490
MCOU	XX	12496120803	Film, Soluble	12496	1208	3	2019	3	FALSE	SUBOXONE 8	8.4011e+06	331464	7.03038e+07	6.99538e+07	349946
MCOU	XX	12496120401	Film, Soluble	12496	1204	1	2019	3	FALSE	SUBOXONE F	627	43	5502.76	5502.76	0
MCOU	XX	12496121201	Film, Soluble	12496	1212	1	2019	3	FALSE	SUBOXONE F	551	52	9266.36	9263.36	3
MCOU	XX	54123090730	Tablet, orally disintegrating	54123	907	30	2019	3	FALSE	ZUBSOLV 0.	4384	216	18556.8	17845.6	711.18
FFSU	XX	54123090730	Tablet, orally disintegrating	54123	907	30	2019	3	FALSE	ZUBSOLV 0.	5511	216	24979.4	24899.9	79.5
FFSU	XX	54123091430	Tablet, orally disintegrating	54123	914	30	2019	3	FALSE	ZUBSOLV 1.	24214	1154	111687	109287	2399.6
MCOU	XX	54123091430	Tablet, orally disintegrating	54123	914	30	2019	3	FALSE	ZUBSOLV 1.	19692	718	83505.5	81751.6	1753.88
FFSU	XX	54123011430	Tablet, orally disintegrating	54123	114	30	2019	3	FALSE	ZUBSOLV 11	32721	1773	561600	557031	4568.68
MCOU	XX	54123011430	Tablet, orally disintegrating	54123	114	30	2019	3	FALSE	ZUBSOLV 11	19365	975	322708	319350	3358.29
FFSU	XX	54123092930	Tablet, orally disintegrating	54123	929	30	2019	3	FALSE	ZUBSOLV 2.	46617	2001	404342	400671	3670.56
MCOU	XX	54123092930	Tablet, orally disintegrating	54123	929	30	2019	3	FALSE	ZUBSOLV 2.	24057	1022	212105	211308	797.29
MCOU	XX	54123095730	Tablet, orally disintegrating	54123	957	30	2019	3	FALSE	ZUBSOLV 5.	330231	11529	2.85385e+06	2.8253e+06	28556.6
FFSU	XX	54123095730	Tablet, orally disintegrating	54123	957	30	2019	3	FALSE	ZUBSOLV 5.	347961	11065	2.97932e+06	2.94149e+06	37828.5
FFSU	XX	54123098630	Tablet, orally disintegrating	54123	986	30	2019	3	FALSE	ZUBSOLV 8.	129504	4220	1.64358e+06	1.62608e+06	17504.3
MCOU	XX	54123098630	Tablet, orally disintegrating	54123	986	30	2019	3	FALSE	ZUBSOLV 8.	74295	2730	968274	954181	14093.4
MCOU	XX	59385002201	Film, Soluble	59385	22	1	2019	4	TRUE	BELBUCA
FFSU	XX	59385002260	Film, Soluble	59385	22	60	2019	4	FALSE	BELBUCA 15	56712	1016	310222	308396	1825.75
MCOU	XX	59385002260	Film, Soluble	59385	22	60	2019	4	FALSE	BELBUCA 15	58602	1086	316212	313235	2977.29
MCOU	XX	63481020760	Film	63481	207	60	2019	4	TRUE	Belbuca 15
MCOU	XX	59385002301	Film, Soluble	59385	23	1	2019	4	TRUE	BELBUCA 30
MCOU	XX	59385002360	Film, Soluble	59385	23	60	2019	4	FALSE	BELBUCA 30	68322	1208	559992	550142	9849.78
FFSU	XX	59385002360	Film, Soluble	59385	23	60	2019	4	FALSE	BELBUCA 30	70426	1239	598305	589946	8359.23
FFSU	XX	59385002460	Film, Soluble	59385	24	60	2019	4	FALSE	BELBUCA 45	51812	903	593083	589898	3185.17
MCOU	XX	59385002460	Film, Soluble	59385	24	60	2019	4	FALSE	BELBUCA 45	46814	830	527666	518626	9040.03
MCOU	XX	59385002560	Film, Soluble	59385	25	60	2019	4	FALSE	BELBUCA 60	33173	605	399640	395953	3686.89
FFSU	XX	59385002560	Film, Soluble	59385	25	60	2019	4	FALSE	BELBUCA 60	45009	777	551236	541990	9245.61
FFSU	XX	63481068560	Film	63481	685	60	2019	4	TRUE	BELBUCA 60
FFSU	XX	59385002160	Film, Soluble	59385	21	60	2019	4	FALSE	BELBUCA 75	22438	439	122854	120604	2250.33
MCOU	XX	59385002160	Film, Soluble	59385	21	60	2019	4	FALSE	BELBUCA 75	23900	466	128684	126363	2320.75
MCOU	XX	59385002660	Film, Soluble	59385	26	60	2019	4	FALSE	BELBUCA 75	19344	332	244898	241201	3696.69
FFSU	XX	59385002660	Film, Soluble	59385	26	60	2019	4	FALSE	BELBUCA 75	21914	385	280861	274912	5948.54
FFSU	XX	63481016160	Film	63481	161	60	2019	4	TRUE	BELBUCA 75
MCOU	XX	59385002760	Film, Soluble	59385	27	60	2019	4	FALSE	BELBUCA 90	25561	453	336306	329395	6910.83
FFSU	XX	59385002760	Film, Soluble	59385	27	60	2019	4	FALSE	BELBUCA 90	25403	433	336229	335400	828.97
MCOU	XX	59385001230	Film	59385	12	30	2019	4	FALSE	BUNAVAIL 2	2476	72	20496.2	18627.3	1868.92
FFSU	XX	59385001230	Film	59385	12	30	2019	4	FALSE	BUNAVAIL 2	2830	120	23223.8	22958.8	265
MCOU	XX	59385001401	Film	59385	14	1	2019	4	TRUE	Bunavail 4
FFSU	XX	59385001430	Film	59385	14	30	2019	4	FALSE	BUNAVAIL 4	56654	2533	469636	462850	6785.81
MCOU	XX	59385001430	Film	59385	14	30	2019	4	FALSE	BUNAVAIL 4	13071	502	106654	106481	172.98
MCOU	XX	59385001630	Film	59385	16	30	2019	4	FALSE	BUNAVAIL 6	3699	176	62296.2	62278	18.25
FFSU	XX	59385001630	Film	59385	16	30	2019	4	FALSE	BUNAVAIL 6	2254	63	36235	36022.2	212.78
MCOU	XX	54018813	Tablet	54	188	13	2019	4	FALSE	BUP/NAL	472206	27681	1.08231e+06	1.07957e+06	2742.83
MCOU	XX	54018913	Tablet	54	189	13	2019	4	FALSE	BUP/NAL	4702505	225046	1.58854e+07	1.58383e+07	47023.1
FFSU	XX	54018913	Tablet	54	189	13	2019	4	FALSE	BUP/NAL	350094	13809	683984	672457	11527.3
MCOU	XX	93572056	Tablet	93	5720	56	2019	4	TRUE	BUP/NAL
MCOU	XX	93572156	Tablet	93	5721	56	2019	4	FALSE	BUP/NAL	307	18	1324.98	1324.98	0
FFSU	XX	228315473	Tablet	228	3154	73	2019	4	FALSE	BUP/NAL	1557	54	2808.95	2807.95	1
MCOU	XX	228315473	Tablet	228	3154	73	2019	4	FALSE	BUP/NAL	1074	37	2742.52	2735.22	7.3
MCOU	XX	228315503	Tablet	228	3155	3	2019	4	TRUE	BUP/NAL
MCOU	XX	228315567	Tablet	228	3155	67	2019	4	FALSE	BUP/NAL	1448	75	5117.57	5117.57	0
FFSU	XX	228315573	Tablet	228	3155	73	2019	4	FALSE	BUP/NAL	20963	705	37241	37004.4	236.55
MCOU	XX	228315573	Tablet	228	3155	73	2019	4	FALSE	BUP/NAL	133985	5808	480436	478612	1824.18
MCOU	XX	378876716	Film	378	8767	16	2019	4	FALSE	BUP/NAL	1039	36	6039.33	6039.33	0
FFSU	XX	378876793	Film	378	8767	93	2019	4	FALSE	BUP/NAL	43142	1526	236895	229256	7639.07
MCOU	XX	378876793	Film	378	8767	93	2019	4	FALSE	BUP/NAL	532420	13863	2.79129e+06	2.77983e+06	11463.9
MCOU	XX	378876816	Film	378	8768	16	2019	4	TRUE	BUP/NAL
FFSU	XX	378876893	Film	378	8768	93	2019	4	FALSE	BUP/NAL	1027	64	11421.9	10164	1257.89
MCOU	XX	378876893	Film	378	8768	93	2019	4	FALSE	BUP/NAL	34577	1503	357061	355742	1318.36
FFSU	XX	406192303	Tablet	406	1923	3	2019	4	TRUE	BUP/NAL
FFSU	XX	406192403	Tablet	406	1924	3	2019	4	FALSE	BUP/NAL	73	29	511	511	0
MCOU	XX	406192403	Tablet	406	1924	3	2019	4	TRUE	BUP/NAL
FFSU	XX	406800503	Tablet	406	8005	3	2019	4	FALSE	BUP/NAL	21124	750	33624	33096.2	527.8
MCOU	XX	406800503	Tablet	406	8005	3	2019	4	FALSE	BUP/NAL	74225	2252	146812	145993	819.81
MCOU	XX	406802003	Tablet	406	8020	3	2019	4	FALSE	BUP/NAL	2079808	81415	5.70348e+06	5.68748e+06	16002.1
FFSU	XX	406802003	Tablet	406	8020	3	2019	4	FALSE	BUP/NAL	396967	16227	755289	741372	13917
MCOU	XX	781721606	Film, Soluble	781	7216	6	2019	4	FALSE	BUP/NAL	163	49	233.37	233.37	0
MCOU	XX	781721664	Film, Soluble	781	7216	64	2019	4	FALSE	BUP/NAL	153435	5961	460386	457505	2881.42
FFSU	XX	781721664	Film, Soluble	781	7216	64	2019	4	FALSE	BUP/NAL	7221	726	21778.2	18570.3	3207.97
MCOU	XX	781722706	Film, Soluble	781	7227	6	2019	4	TRUE	BUP/NAL
MCOU	XX	781722764	Film, Soluble	781	7227	64	2019	4	FALSE	BUP/NAL	158898	7530	806122	801636	4486.56
FFSU	XX	781723806	Film, Soluble	781	7238	6	2019	4	FALSE	BUP/NAL	110	13	728.26	726.26	2
MCOU	XX	781723806	Film, Soluble	781	7238	6	2019	4	FALSE	BUP/NAL	4056	230	34429.6	34429.6	0
FFSU	XX	781723864	Film, Soluble	781	7238	64	2019	4	FALSE	BUP/NAL	194388	7077	987298	905701	81597.4
MCOU	XX	781723864	Film, Soluble	781	7238	64	2019	4	FALSE	BUP/NAL	4.42081e+06	125360	2.32306e+07	2.31292e+07	101467
MCOU	XX	781724906	Film, Soluble	781	7249	6	2019	4	TRUE	BUP/NAL
FFSU	XX	781724964	Film, Soluble	781	7249	64	2019	4	FALSE	BUP/NAL	5782	398	71889.4	67244.3	4645.08
MCOU	XX	781724964	Film, Soluble	781	7249	64	2019	4	FALSE	BUP/NAL	218666	11514	2.27604e+06	2.26019e+06	15852.8
MCOU	XX	43598057901	Film, Soluble	43598	579	1	2019	4	TRUE	BUP/NAL
FFSU	XX	43598057901	Film, Soluble	43598	579	1	2019	4	TRUE	BUP/NAL
FFSU	XX	43598057930	Film, Soluble	43598	579	30	2019	4	FALSE	BUP/NAL	7369	298	23358.8	23047.5	311.32
MCOU	XX	43598057930	Film, Soluble	43598	579	30	2019	4	FALSE	BUP/NAL	82759	3618	252712	251073	1638.74
FFSU	XX	43598058030	Film, Soluble	43598	580	30	2019	4	FALSE	BUP/NAL	7588	303	41115.6	39760.1	1355.45
MCOU	XX	43598058030	Film, Soluble	43598	580	30	2019	4	FALSE	BUP/NAL	88897	3788	457863	455676	2187.11
MCOU	XX	43598058101	Film, Soluble	43598	581	1	2019	4	TRUE	BUP/NAL
FFSU	XX	43598058130	Film, Soluble	43598	581	30	2019	4	FALSE	BUP/NAL	2490	151	26947	26574.3	372.68
MCOU	XX	43598058130	Film, Soluble	43598	581	30	2019	4	FALSE	BUP/NAL	123732	6470	889588	876812	12775.7
FFSU	XX	43598058201	Film, Soluble	43598	582	1	2019	4	FALSE	BUP/NAL	1765	36	8748.73	8724.73	24
MCOU	XX	43598058201	Film, Soluble	43598	582	1	2019	4	FALSE	BUP/NAL	5694	137	50080	50080	0
FFSU	XX	43598058230	Film, Soluble	43598	582	30	2019	4	FALSE	BUP/NAL	151609	4708	788275	768717	19557.7
MCOU	XX	43598058230	Film, Soluble	43598	582	30	2019	4	FALSE	BUP/NAL	1795972	59789	9.20054e+06	9.14704e+06	53499.2
FFSU	XX	47781035503	Film	47781	355	3	2019	4	FALSE	BUP/NAL	3788	148	11790.8	11202.7	588.11
MCOU	XX	47781035503	Film	47781	355	3	2019	4	FALSE	BUP/NAL	61550	2287	179347	178898	449.13
MCOU	XX	47781035511	Film	47781	355	11	2019	4	TRUE	BUP/NAL
FFSU	XX	47781035603	Film	47781	356	3	2019	4	FALSE	BUP/NAL	4871	141	26466.5	25163.5	1303
MCOU	XX	47781035603	Film	47781	356	3	2019	4	FALSE	BUP/NAL	66568	2585	338133	336798	1334.68
MCOU	XX	47781035703	Film	47781	357	3	2019	4	FALSE	BUP/NAL	1169184	37924	5.87584e+06	5.8469e+06	28943.9
FFSU	XX	47781035703	Film	47781	357	3	2019	4	FALSE	BUP/NAL	54003	1709	279536	270664	8871.8
FFSU	XX	47781035803	Film	47781	358	3	2019	4	FALSE	BUP/NAL	2071	107	23180.8	20150.2	3030.59
MCOU	XX	47781035803	Film	47781	358	3	2019	4	FALSE	BUP/NAL	77537	4330	610763	606703	4059.96
FFSU	XX	50268014411	Tablet	50268	144	11	2019	4	TRUE	BUP/NAL
MCOU	XX	50268014411	Tablet	50268	144	11	2019	4	FALSE	BUP/NAL	105	24	5813.16	5813.16	0
MCOU	XX	50268014415	Tablet	50268	144	15	2019	4	FALSE	BUP/NAL	145	26	1826.26	1826.26	0
MCOU	XX	50268014511	Tablet	50268	145	11	2019	4	FALSE	BUP/NAL	2142.25	109	23970.2	23970.2	0
FFSU	XX	50268014511	Tablet	50268	145	11	2019	4	FALSE	BUP/NAL	91	73	5655.8	5655.8	0
MCOU	XX	50268014515	Tablet	50268	145	15	2019	4	FALSE	BUP/NAL	817	111	2187.73	2187.73	0
FFSU	XX	50268014515	Tablet	50268	145	15	2019	4	FALSE	BUP/NAL	250	17	739.24	735.24	4
FFSU	XX	50383028793	Tablet	50383	287	93	2019	4	FALSE	BUP/NAL	34601	9734	131542	129909	1632.59
MCOU	XX	50383028793	Tablet	50383	287	93	2019	4	FALSE	BUP/NAL	91561	3839	263907	263411	495.92
FFSU	XX	50383029493	Tablet	50383	294	93	2019	4	FALSE	BUP/NAL	17412	6543	62407.8	59965.7	2442.1
MCOU	XX	50383029493	Tablet	50383	294	93	2019	4	FALSE	BUP/NAL	12499	645	24791.7	24735.3	56.33
MCOU	XX	50383092493	Tablet	50383	924	93	2019	4	FALSE	BUP/NAL	81378	2201	63277.3	62902.8	374.55
FFSU	XX	50383092493	Tablet	50383	924	93	2019	4	FALSE	BUP/NAL	46495	1509	41255.8	40937.7	318.11
MCOU	XX	52427069211	Film	52427	692	11	2019	4	TRUE	BUP/NAL
MCOU	XX	52427071211	Film	52427	712	11	2019	4	TRUE	BUP/NAL
FFSU	XX	62175045232	Tablet	62175	452	32	2019	4	FALSE	BUP/NAL	10287	393	17492.5	17338.7	153.8
MCOU	XX	62175045232	Tablet	62175	452	32	2019	4	FALSE	BUP/NAL	40942	1428	82801.1	82769.1	31.98
FFSU	XX	62175045832	Tablet	62175	458	32	2019	4	FALSE	BUP/NAL	145714	5423	264033	260161	3871.38
MCOU	XX	62175045832	Tablet	62175	458	32	2019	4	FALSE	BUP/NAL	888595	37887	2.83077e+06	2.82231e+06	8466.58
FFSU	XX	62756096983	Tablet	62756	969	83	2019	4	FALSE	BUP/NAL	10511	316	15670.3	15617.8	52.51
MCOU	XX	62756096983	Tablet	62756	969	83	2019	4	FALSE	BUP/NAL	97572.5	3078	184432	183739	693.56
FFSU	XX	62756097083	Tablet	62756	970	83	2019	4	FALSE	BUP/NAL	97669	2967	169121	167897	1223.64
MCOU	XX	62756097083	Tablet	62756	970	83	2019	4	FALSE	BUP/NAL	1065320	36959	2.87197e+06	2.86366e+06	8313.1
FFSU	XX	65162041503	Tablet	65162	415	3	2019	4	FALSE	BUP/NAL	242451	10442	451789	446513	5275.94
MCOU	XX	65162041503	Tablet	65162	415	3	2019	4	FALSE	BUP/NAL	2.61988e+06	114293	8.05917e+06	8.03756e+06	21610
FFSU	XX	65162041603	Tablet	65162	416	3	2019	4	FALSE	BUP/NAL	25230	793	37603.6	37339.9	263.7
MCOU	XX	65162041603	Tablet	65162	416	3	2019	4	FALSE	BUP/NAL	119858	4492	226893	225995	898.05
FFSU	XX	12496075701	Injection	12496	757	1	2019	4	TRUE	BUPRENEX
MCOU	XX	12496075701	Injection	12496	757	1	2019	4	TRUE	BUPRENEX
FFSU	XX	12496075705	Injection	12496	757	5	2019	4	FALSE	BUPRENEX 0	16	16	120.14	87.57	32.57
MCOU	XX	12496075705	Injection	12496	757	5	2019	4	FALSE	BUPRENEX 0	219.332	44	14095.3	14095.3	0
FFSU	XX	54017613	Tablet	54	176	13	2019	4	FALSE	BUPRENORPH	75100	2749	67159.4	66173.4	986.02
MCOU	XX	54017613	Tablet	54	176	13	2019	4	FALSE	BUPRENORPH	146810	15819	171474	166724	4750.9
MCOU	XX	54017713	Tablet	54	177	13	2019	4	FALSE	BUPRENORPH	1.4678e+06	48845	2.27885e+06	2.2704e+06	8452.31
FFSU	XX	54017713	Tablet	54	177	13	2019	4	FALSE	BUPRENORPH	623234	17065	731463	726203	5260.46
MCOU	XX	93360040	Patch, Extended release	93	3600	40	2019	4	TRUE	BUPRENORPH
MCOU	XX	93360340	Patch, Extended release	93	3603	40	2019	4	TRUE	BUPRENORPH
MCOU	XX	93365621	Patch, Extended release	93	3656	21	2019	4	TRUE	BUPRENORPH
FFSU	XX	93365640	Patch, Extended release	93	3656	40	2019	4	FALSE	BUPRENORPH	677	172	33739.9	32877.2	862.7
MCOU	XX	93365640	Patch, Extended release	93	3656	40	2019	4	FALSE	BUPRENORPH	1887	480	86759.9	86203.9	555.99
MCOU	XX	93365721	Patch, Extended release	93	3657	21	2019	4	TRUE	BUPRENORPH
FFSU	XX	93365740	Patch, Extended release	93	3657	40	2019	4	FALSE	BUPRENORPH	1621	419	122950	119845	3105.05
MCOU	XX	93365740	Patch, Extended release	93	3657	40	2019	4	FALSE	BUPRENORPH	3502	885	237196	234657	2538.89
MCOU	XX	93365821	Patch, Extended release	93	3658	21	2019	4	TRUE	BUPRENORPH
MCOU	XX	93365840	Patch, Extended release	93	3658	40	2019	4	FALSE	BUPRENORPH	2247	566	221044	217999	3045.78
FFSU	XX	93365840	Patch, Extended release	93	3658	40	2019	4	FALSE	BUPRENORPH	925	233	106957	106436	521.16
FFSU	XX	93365940	Patch, Extended release	93	3659	40	2019	4	FALSE	BUPRENORPH	1171	295	161660	156918	4742.31
MCOU	XX	93365940	Patch, Extended release	93	3659	40	2019	4	FALSE	BUPRENORPH	3215	813	388870	386257	2612.64
MCOU	XX	93537956	Tablet	93	5379	56	2019	4	TRUE	BUPRENORPH
FFSU	XX	93537956	Tablet	93	5379	56	2019	4	TRUE	BUPRENORPH
FFSU	XX	228315303	Tablet	228	3153	3	2019	4	FALSE	BUPRENORPH	328736	9305	393702	389304	4397.81
MCOU	XX	228315303	Tablet	228	3153	3	2019	4	FALSE	BUPRENORPH	733266	21067	1.00791e+06	1.00099e+06	6922.29
FFSU	XX	228315603	Tablet	228	3156	3	2019	4	FALSE	BUPRENORPH	56412.5	1596	48697.6	47921.1	776.47
MCOU	XX	228315603	Tablet	228	3156	3	2019	4	FALSE	BUPRENORPH	101164	4417	82617.8	81891.6	726.24
MCOU	XX	378092393	Tablet	378	923	93	2019	4	FALSE	BUPRENORPH	375	11	380.44	380.44	0
FFSU	XX	378092393	Tablet	378	923	93	2019	4	FALSE	BUPRENORPH	222.5	24	234.05	234.05	0
FFSU	XX	378092493	Tablet	378	924	93	2019	4	FALSE	BUPRENORPH	395.5	37	971.31	955.98	15.33
MCOU	XX	378092493	Tablet	378	924	93	2019	4	FALSE	BUPRENORPH	2342	85	3217.07	3213.42	3.65
MCOU	XX	409201232	Injection, Solution	409	2012	32	2019	4	TRUE	BUPRENORPH
FFSU	XX	409201232	Injection, Solution	409	2012	32	2019	4	TRUE	BUPRENORPH
FFSU	XX	42023017901	Injection	42023	179	1	2019	4	FALSE	BUPRENORPH	32	14	700.47	700.47	0
MCOU	XX	42023017901	Injection	42023	179	1	2019	4	TRUE	BUPRENORPH
FFSU	XX	42023017905	Injection	42023	179	5	2019	4	FALSE	BUPRENORPH	469.333	25	6703.8	6651.42	52.38
MCOU	XX	42023017905	Injection	42023	179	5	2019	4	FALSE	BUPRENORPH	93.662	88	11896.3	4297.49	7598.77
FFSU	XX	42858035340	Patch	42858	353	40	2019	4	FALSE	BUPRENORPH	606	155	44681.2	42503.6	2177.64
MCOU	XX	42858035340	Patch	42858	353	40	2019	4	FALSE	BUPRENORPH	1833	457	123870	122858	1012.58
FFSU	XX	42858049340	Patch	42858	493	40	2019	4	FALSE	BUPRENORPH	1028	263	77254.8	75520.6	1734.21
MCOU	XX	42858049340	Patch	42858	493	40	2019	4	FALSE	BUPRENORPH	2616	679	174888	174268	619.51
FFSU	XX	42858050103	Tablet	42858	501	3	2019	4	FALSE	BUPRENORPH	37547	1058	31413.8	31208.2	205.58
MCOU	XX	42858050103	Tablet	42858	501	3	2019	4	FALSE	BUPRENORPH	56737	1301	40905.5	40633.4	272.05
MCOU	XX	42858050203	Tablet	42858	502	3	2019	4	FALSE	BUPRENORPH	724833	18434	911699	908123	3576.07
FFSU	XX	42858050203	Tablet	42858	502	3	2019	4	FALSE	BUPRENORPH	295755	7884	345471	341583	3887.92
MCOU	XX	42858058640	Patch	42858	586	40	2019	4	FALSE	BUPRENORPH	1906	484	185190	184320	869.44
FFSU	XX	42858058640	Patch	42858	586	40	2019	4	FALSE	BUPRENORPH	664	165	72738	70975.2	1762.84
FFSU	XX	42858075040	Patch	42858	750	40	2019	4	FALSE	BUPRENORPH	480	125	23865.1	23599.9	265.16
MCOU	XX	42858075040	Patch	42858	750	40	2019	4	FALSE	BUPRENORPH	1260	323	55127.5	54915.4	212.02
FFSU	XX	42858083940	Patch	42858	839	40	2019	4	FALSE	BUPRENORPH	790	201	105507	103927	1579.23
MCOU	XX	42858083940	Patch	42858	839	40	2019	4	FALSE	BUPRENORPH	2068	534	242825	240927	1898.11
FFSU	XX	50383093093	Tablet	50383	930	93	2019	4	FALSE	BUPRENORPH	207952	6063	285302	282634	2667.89
MCOU	XX	50383093093	Tablet	50383	930	93	2019	4	FALSE	BUPRENORPH	607077	19314	760310	757063	3246.61
FFSU	XX	62756045983	Tablet	62756	459	83	2019	4	FALSE	BUPRENORPH	1418	41	1236.57	1218.86	17.71
MCOU	XX	62756045983	Tablet	62756	459	83	2019	4	FALSE	BUPRENORPH	3250	114	2658.64	2641.04	17.6
FFSU	XX	62756046083	Tablet	62756	460	83	2019	4	FALSE	BUPRENORPH	4241	100	5010.18	4962.78	47.4
MCOU	XX	62756046083	Tablet	62756	460	83	2019	4	FALSE	BUPRENORPH	17491	444	23623.1	23571	52.12
MCOU	XX	59011075104	Patch, Extended release	59011	751	4	2019	4	FALSE	BUTRANS 10	2139	503	210738	210372	365.84
FFSU	XX	59011075104	Patch, Extended release	59011	751	4	2019	4	FALSE	BUTRANS 10	11635	2943	1.26035e+06	1.25779e+06	2563.52
MCOU	XX	59011075804	Patch, Extended release	59011	758	4	2019	4	FALSE	BUTRANS 15	1308	331	203551	202532	1019.17
FFSU	XX	59011075804	Patch, Extended release	59011	758	4	2019	4	FALSE	BUTRANS 15	7786	1998	1.21137e+06	1.2097e+06	1673.13
FFSU	XX	59011075204	Patch, Extended release	59011	752	4	2019	4	FALSE	BUTRANS 20	10335	2627	1.96616e+06	1.95641e+06	9746.8
MCOU	XX	59011075204	Patch, Extended release	59011	752	4	2019	4	FALSE	BUTRANS 20	1735	442	320628	313779	6848.79
MCOU	XX	59011075004	Patch, Extended release	59011	750	4	2019	4	FALSE	BUTRANS 5	1089.92	273	77240.5	76315.7	924.81
FFSU	XX	59011075004	Patch, Extended release	59011	750	4	2019	4	FALSE	BUTRANS 5	6628	1702	486552	485484	1067.43
FFSU	XX	59011075704	Patch, Extended release	59011	757	4	2019	4	FALSE	BUTRANS 7.	3401	877	344510	343740	770.3
MCOU	XX	59011075704	Patch, Extended release	59011	757	4	2019	4	FALSE	BUTRANS 7.	684	172	69453.2	69047.8	405.41
MCOU	XX	52440010014	Implant	52440	100	14	2019	4	TRUE	PROBUPHINE
FFSU	XX	52440010014	Implant	52440	100	14	2019	4	TRUE	PROBUPHINE
MCOU	XX	12496010001	Solution	12496	100	1	2019	4	FALSE	SUBLOCADE	1108.15	2196	3.30392e+06	3.29184e+06	12084.3
FFSU	XX	12496010001	Solution	12496	100	1	2019	4	FALSE	SUBLOCADE	850	1700	2.67858e+06	2.66386e+06	14714.2
MCOU	XX	12496010002	Solution	12496	100	2	2019	4	TRUE	SUBLOCADE
MCOU	XX	12496010005	Solution	12496	100	5	2019	4	TRUE	SUBLOCADE
FFSU	XX	12496030001	Solution	12496	300	1	2019	4	FALSE	SUBLOCADE	3768	2511	3.9784e+06	3.97101e+06	7387.13
MCOU	XX	12496030001	Solution	12496	300	1	2019	4	FALSE	SUBLOCADE	3924.5	2703	4.16629e+06	4.15778e+06	8511.81
FFSU	XX	12496121201	Film, Soluble	12496	1212	1	2019	4	FALSE	SUBOXONE 1	9440	758	164375	163677	698
MCOU	XX	12496121203	Film, Soluble	12496	1212	3	2019	4	FALSE	SUBOXONE 1	292506	19355	5.00468e+06	4.99036e+06	14321.4
FFSU	XX	12496121203	Film, Soluble	12496	1212	3	2019	4	FALSE	SUBOXONE 1	893452	50624	1.50754e+07	15022896	52545.5
FFSU	XX	12496120201	Film, Soluble	12496	1202	1	2019	4	FALSE	SUBOXONE 2	980	44	5028.19	4939.08	89.11
MCOU	XX	12496120201	Film, Soluble	12496	1202	1	2019	4	FALSE	SUBOXONE 2	147	26	7639.97	7639.97	0
MCOU	XX	12496120203	Film, Soluble	12496	1202	3	2019	4	FALSE	SUBOXONE 2	268134	16330	1.26247e+06	1.25265e+06	9819.59
FFSU	XX	12496120203	Film, Soluble	12496	1202	3	2019	4	FALSE	SUBOXONE 2	473207	25699	2.32743e+06	2.31048e+06	16948.3
FFSU	XX	12496120401	Film, Soluble	12496	1204	1	2019	4	FALSE	SUBOXONE 4	1701	57	14869.5	14783	86.48
MCOU	XX	12496120401	Film, Soluble	12496	1204	1	2019	4	FALSE	SUBOXONE 4	329	47	6879.96	6879.96	0
FFSU	XX	12496120403	Film, Soluble	12496	1204	3	2019	4	FALSE	SUBOXONE 4	545337	26641	4.69061e+06	4.66418e+06	26427
MCOU	XX	12496120403	Film, Soluble	12496	1204	3	2019	4	FALSE	SUBOXONE 4	232684	22155	2.00054e+06	1.99124e+06	9296.35
FFSU	XX	12496120801	Film, Soluble	12496	1208	1	2019	4	FALSE	SUBOXONE 8	57567	2858	501704	499155	2549.39
MCOU	XX	12496120801	Film, Soluble	12496	1208	1	2019	4	FALSE	SUBOXONE 8	32488.2	4965	238875	237979	896.26
FFSU	XX	12496120803	Film, Soluble	12496	1208	3	2019	4	FALSE	SUBOXONE 8	1.1513e+07	419859	9.82064e+07	9.77786e+07	427809
MCOU	XX	12496120803	Film, Soluble	12496	1208	3	2019	4	FALSE	SUBOXONE 8	8.52463e+06	327374	7.22537e+07	7.19544e+07	299361
MCOU	XX	12496121201	Film, Soluble	12496	1212	1	2019	4	FALSE	SUBOXONE F	1349.2	478	20358.9	20355.9	3
MCOU	XX	12496127802	Tablet	12496	1278	2	2019	4	TRUE	SUBUTEX
MCOU	XX	54123090730	Tablet, orally disintegrating	54123	907	30	2019	4	FALSE	ZUBSOLV 0.	4259	201	18065	17546.8	518.16
FFSU	XX	54123090730	Tablet, orally disintegrating	54123	907	30	2019	4	FALSE	ZUBSOLV 0.	5894	231	26797.6	26703.9	93.68
FFSU	XX	54123091430	Tablet, orally disintegrating	54123	914	30	2019	4	FALSE	ZUBSOLV 1.	23624	1102	108114	105515	2598.91
MCOU	XX	54123091430	Tablet, orally disintegrating	54123	914	30	2019	4	FALSE	ZUBSOLV 1.	17272	678	72567	72405.8	161.21
FFSU	XX	54123011430	Tablet, orally disintegrating	54123	114	30	2019	4	FALSE	ZUBSOLV 11	34813	1860	596371	592234	4137.14
MCOU	XX	54123011430	Tablet, orally disintegrating	54123	114	30	2019	4	FALSE	ZUBSOLV 11	19312	987	320555	318990	1565.74
FFSU	XX	54123092930	Tablet, orally disintegrating	54123	929	30	2019	4	FALSE	ZUBSOLV 2.	50118	2198	434238	432530	1707.96
MCOU	XX	54123092930	Tablet, orally disintegrating	54123	929	30	2019	4	FALSE	ZUBSOLV 2.	27100	1131	233997	233767	229.88
FFSU	XX	54123095730	Tablet, orally disintegrating	54123	957	30	2019	4	FALSE	ZUBSOLV 5.	345638	11286	2.95599e+06	2.92231e+06	33684.7
MCOU	XX	54123095730	Tablet, orally disintegrating	54123	957	30	2019	4	FALSE	ZUBSOLV 5.	305493	10589	2.62514e+06	2.59075e+06	34385.9
FFSU	XX	54123098630	Tablet, orally disintegrating	54123	986	30	2019	4	FALSE	ZUBSOLV 8.	142331	4579	1.80165e+06	1.78111e+06	20536.2
MCOU	XX	54123098630	Tablet, orally disintegrating	54123	986	30	2019	4	FALSE	ZUBSOLV 8.	75039	2680	968852	960141	8711.03
												7887365

### Sheet: NATIONAL SUMS!
	Total # of prescriptions - National	Q1 total # of prescriptions - National	Q2 total # of prescriptions - National	Q3 total # of prescriptions - National	Q4 total # of prescriptions - National
All Trade Names	7887365	1822584	1924385	2046192	2094204
Belbuca	399428	371397	8278	9581	10172
Bunavail	146661	134696	4426	4073	3466
Buprenex	637	201	268	108	60
Buprenorphine	687320	161766	166900	175505	183149
Buprenorphine/Naloxone	3217396	584250	794676	916883	921587
Butrans	44249	10123	10000	12258	11868
Cassipa	0	0	0	0	0
Probuphine	0	0	0	0	0
Sublocade	27089	4378	6112	7489	9110
Suboxone	3706879	1012056	894877	882676	917270
Subutex	0	0	0	0	0
Zubsolv	151611	37622	38848	37619	37522
Itallics = Generic
Red = Combo

### Sheet: Alabama 
utilization_type	state	mono v combo	ndc	labeler_code	product_code	package_size	year	quarter	suppression_used	product_name	units_reimbursed	number_of_prescriptions	total_amount_reimbursed	medicaid_amount_reimbursed	non_medicaid_amount_reimbursed
FFSU	AL	combo	54018913	54	189	13	2019	4	FALSE	bup/nal	4015	68	6382.4	6122.4	260
FFSU	AL	combo	54018913	54	189	13	2019	2	FALSE	bup/nal	2215	34	4515.82	4355.47	160.35		29106	suboxone
FFSU	AL	combo	54018913	54	189	13	2019	3	FALSE	bup/nal	2434	44	4100.55	3920.21	180.34		81598	sum combo bup
FFSU	AL	combo	54018913	54	189	13	2019	1	FALSE	bup/nal	2489	37	5128.02	4988.92	139.1		165378	sum mono bup
FFSU	AL	combo	228315303	228	3153	3	2019	3	FALSE	bup/nal	11614	203	11140.3	10397.8	742.54		2326	OUD mono
FFSU	AL	combo	228315303	228	3153	3	2019	2	FALSE	bup/nal	9875	164	11509.9	10962.1	547.86		112443	OUD combo
FFSU	AL	combo	228315303	228	3153	3	2019	4	FALSE	bup/nal	10334	167	10535.6	9947.51	588.14
FFSU	AL	combo	228315303	228	3153	3	2019	1	FALSE	bup/nal	8941	147	11560.5	10924.5	635.93
FFSU	AL	combo	62175045832	62175	458	32	2019	4	FALSE	bup/nal	3959	56	6155.63	5943.73	211.9
FFSU	AL	combo	62175045832	62175	458	32	2019	2	FALSE	bup/nal	2451	33	4951.93	4824.53	127.4
FFSU	AL	combo	62175045832	62175	458	32	2019	3	FALSE	bup/nal	2364	34	3849.11	3716.51	132.6
FFSU	AL	combo	65162041503	65162	415	3	2019	4	FALSE	bup/nal	2472	40	3892.93	3739.53	153.4
FFSU	AL	combo	65162041503	65162	415	3	2019	1	FALSE	bup/nal	2273	39	4738.49	4609.79	128.7
FFSU	AL	combo	65162041503	65162	415	3	2019	2	FALSE	bup/nal	1971	32	3994.6	3890.6	104
FFSU	AL	combo	406802003	406	8020	3	2019	4	FALSE	bup/nal	1029	20	1680.3	1594.46	85.84
FFSU	AL	combo	406802003	406	8020	3	2019	1	FALSE	bup/nal	1242	19	2564.6	2493.1	71.5
FFSU	AL	combo	406802003	406	8020	3	2019	3	FALSE	bup/nal	941	16	1558.38	1502.48	55.9
FFSU	AL	combo	781722764	781	7227	64	2019	3	FALSE	bup/nal	1125	35	8248.43	7857.87	390.56
FFSU	AL	combo	781722764	781	7227	64	2019	2	FALSE	bup/nal	871	31	6956.84	6521.91	434.93
FFSU	AL	combo	781723864	781	7238	64	2019	2	FALSE	bup/nal	2907	58	21778	21527.9	250.1
FFSU	AL	combo	781723864	781	7238	64	2019	1	FALSE	bup/nal	2318	47	17498.4	16545.1	953.27
FFSU	AL	combo	781724964	781	7249	64	2019	3	FALSE	bup/nal	978	21	14079	13265.9	813.09
FFSU	AL	combo	47781035703	47781	357	3	2019	4	FALSE	bup/nal	749	13	4203.77	4153.07	50.7
FFSU	AL	combo	65162041503	65162	415	3	2019	3	FALSE	bup/nal	2031	35	3376.91	3257.31	119.6
FFSU	AL	mono	93365740	93	3657	40	2019	4	FALSE	BUPRENORPH	88	22	5358.93	5277.03	81.9
FFSU	AL	mono	93365740	93	3657	40	2019	2	FALSE	BUPRENORPH	88	22	6126.91	6041.11	85.8
FFSU	AL	mono	42858035340	42858	353	40	2019	2	FALSE	BUPRENOFPH	84	20	6396.39	5991.96	404.43
FFSU	AL	mono	42858035340	42858	353	40	2019	1	FALSE	Buprenofph	68	17	5178.03	5086.23	91.8
FFSU	AL	mono	42858035340	42858	353	40	2019	4	FALSE	Buprenorph	128	32	9746.88	9533.82	213.06
FFSU	AL	mono	42858035340	42858	353	40	2019	3	FALSE	Buprenorph	64	16	4873.44	4784.1	89.34
FFSU	AL	mono	42858049340	42858	493	40	2019	1	FALSE	Buprenofph	148	37	10422.9	10265.1	157.78
FFSU	AL	mono	42858049340	42858	493	40	2019	2	FALSE	Buprenofph	125	32	8744.49	8627.49	117
FFSU	AL	mono	42858049340	42858	493	40	2019	3	FALSE	Buprenorph	106	27	6511.86	6406.56	105.3
FFSU	AL	mono	42858050203	42858	502	3	2019	3	FALSE	Buprenorph	1988	32	1963.1	1857.8	105.3
FFSU	AL	mono	42858050203	42858	502	3	2019	4	FALSE	Buprenorph	7251	115	7452.07	6967.59	484.48
FFSU	AL	mono	42858050203	42858	502	3	2019	2	FALSE	Buprenorph	3508	57	4430.26	4236.56	193.7
FFSU	AL	mono	42858050203	42858	502	3	2019	1	FALSE	Buprenorph	7459	113	9534.44	9098.55	435.89
FFSU	AL	mono	42858058640	42858	586	40	2019	2	FALSE	Buprenofph	88	22	8623.56	8541.66	81.9
FFSU	AL	mono	42858058640	42858	586	40	2019	1	FALSE	Buprenofph	96	24	10121.7	10017.5	104.24
FFSU	AL	mono	42858058640	42858	586	40	2019	4	FALSE	BUPRENORPH	72	17	5703.48	5310.92	392.56
FFSU	AL	mono	42858058640	42858	586	40	2019	3	FALSE	Buprenorph	76	19	5984.62	5673.81	310.81
FFSU	AL	mono	42858075040	42858	750	40	2019	2	FALSE	Buprenofph	64	16	3077.98	3027.28	50.7
FFSU	AL	mono	42858075040	42858	750	40	2019	3	FALSE	Buprenorph	68	17	2684.81	2630.21	54.6
FFSU	AL	mono	42858075040	42858	750	40	2019	4	FALSE	Buprenorph	48	12	1881.2	1838.3	42.9
FFSU	AL	mono	42858083940	42858	839	40	2019	1	FALSE	Buprenofph	60	15	7246.68	7166.9	79.78
FFSU	AL	mono-OUD	54017713	54	177	13	2019	1	FALSE	BUPRENORPH	21193	326	27164.5	26099.8	1064.7
FFSU	AL	mono-OUD	54017713	54	177	13	2019	3	FALSE	BUPRENORPH	24540	401	23106.8	21769.5	1337.28
FFSU	AL	mono-OUD	54017713	54	177	13	2019	4	FALSE	BUPRENORPH	21911	348	22216	21065.7	1150.27
FFSU	AL	mono-OUD	54017713	54	177	13	2019	2	FALSE	BUPRENORPH	27595	426	31706.3	30182	1524.3
FFSU	AL	mono-OUD	50383092493	50383	924	93	2019	3	FALSE	Buprenorph	1369	25	808.45	663.77	144.68
FFSU	AL	mono-OUD	50383092493	50383	924	93	2019	1	FALSE	Buprenorph	1002	16	885.83	841.63	44.2
FFSU	AL	mono-OUD	50383092493	50383	924	93	2019	4	FALSE	Buprenorph	2073	33	1068.24	1016.24	52
FFSU	AL	mono-OUD	50383093093	50383	930	93	2019	4	FALSE	Buprenorph	11286	183	11457.2	10938.7	518.54
FFSU	AL	mono-OUD	50383093093	50383	930	93	2019	3	FALSE	Buprenorph	9558	151	9228.25	8512.6	715.65
FFSU	AL	mono-OUD	50383093093	50383	930	93	2019	2	FALSE	Buprenorph	11857	184	13962.6	13227.5	735.05
FFSU	AL	mono-OUD	50383093093	50383	930	93	2019	1	FALSE	Buprenorph	8371	136	10811.8	10380.1	431.6
FFSU	AL	mono-OUD	62756046083	62756	460	83	2019	2	FALSE	BUPRENORPH	1074	17	1147.54	1091.64	55.9
FFSU	AL	mono-OUD	62756097083	62756	970	83	2019	1	FALSE	BUPRENORPH	1872	26	3837.41	3736.01	101.4
FFSU	AL		12496010001	12496	100	1	2019	4	FALSE	SUBLOCADE	6.5	13	20678.3	20627.6	50.7		30845	sum suboxone
FFSU	AL		12496030001	12496	300	1	2019	4	FALSE	SUBLOCADE	27	18	28631.3	28561.1	70.2		0
FFSU	AL		12496030001	12496	300	1	2019	1	FALSE	SUBLOCADE	34.5	23	36584.5	36494.8	89.7
FFSU	AL		12496120203	12496	1202	3	2019	2	FALSE	Suboxone S	1507	30	7269.14	7152.14	117
FFSU	AL		12496120203	12496	1202	3	2019	1	FALSE	Suboxone S	1677	33	8011.4	7882.7	128.7
FFSU	AL		12496120203	12496	1202	3	2019	4	FALSE	Suboxone S	656	18	3171.44	3103.71	67.73
FFSU	AL		12496120203	12496	1202	3	2019	3	FALSE	Suboxone S	986	16	4693.41	4631.01	62.4
FFSU	AL		12496120403	12496	1204	3	2019	3	FALSE	Suboxone S	7524	185	64217.7	63262.6	955.1
FFSU	AL		12496120403	12496	1204	3	2019	4	FALSE	Suboxone S	8516	220	72539.4	71267.9	1271.53
FFSU	AL		12496120403	12496	1204	3	2019	2	FALSE	Suboxone S	7609	211	65082.4	64274.4	807.94
FFSU	AL		12496120403	12496	1204	3	2019	1	FALSE	Suboxone S	7466	210	63372.6	62573.1	799.5
FFSU	AL		12496120801	12496	1208	1	2019	4	FALSE	Suboxone S	2903	46	24496	24299.3	196.64
FFSU	AL		12496120801	12496	1208	1	2019	3	FALSE	Suboxone S	1854	28	15633.2	15506.4	126.89
FFSU	AL		12496120801	12496	1208	1	2019	2	FALSE	Suboxone S	3214	48	26931.4	26697.9	233.57
FFSU	AL		12496120801	12496	1208	1	2019	1	FALSE	Suboxone S	2764	38	23303.1	22786.9	516.16
FFSU	AL		12496120803	12496	1208	3	2019	4	FALSE	Suboxone S	453328	7473	3.8117e+06	3.77455e+06	37144.4
FFSU	AL		12496120803	12496	1208	3	2019	1	FALSE	Suboxone S	407034	6377	3.39943e+06	3.35177e+06	47658.7
FFSU	AL		12496120803	12496	1208	3	2019	2	FALSE	Suboxone S	456457	7132	3.83778e+06	3.79008e+06	47699.6
FFSU	AL		12496120803	12496	1208	3	2019	3	FALSE	SUBOXONE S	412452	6692	3.46497e+06	3.42357e+06	41401.8
FFSU	AL		12496121203	12496	1212	3	2019	2	FALSE	Suboxone S	15046	295	251742	250045	1697.16
FFSU	AL		12496121203	12496	1212	3	2019	3	FALSE	Suboxone S	13219	257	220170	219067	1103.15
FFSU	AL		12496121203	12496	1212	3	2019	4	FALSE	Suboxone S	14198	287	236191	234936	1254.47
FFSU	AL		12496121203	12496	1212	3	2019	1	FALSE	Suboxone S	13846	284	229172	227953	1219.68
FFSU	AL		54123092930	54123	929	30	2019	2	FALSE	ZUBSOLV 2.	1087	23	9631.52	9541.82	89.7
FFSU	AL		54123092930	54123	929	30	2019	4	FALSE	ZUBSOLV 2.	1072	23	9460.87	9351.19	109.68
FFSU	AL		54123095730	54123	957	30	2019	4	FALSE	ZUBSOLV 5.	9970	160	84626	83998.1	627.96
FFSU	AL		54123095730	54123	957	30	2019	3	FALSE	ZUBSOLV 5.	11327	185	96127.5	95410	717.48
FFSU	AL		54123095730	54123	957	30	2019	1	FALSE	ZUBSOLV 5.	7134	117	60609.5	60153.1	456.38
FFSU	AL		54123095730	54123	957	30	2019	2	FALSE	ZUBSOLV 5.	11615	195	101317	98274.4	3042.31
FFSU	AL		54123098630	54123	986	30	2019	4	FALSE	ZUBSOLV 8.	3511	67	44536.1	44274.8	261.3
FFSU	AL		54123098630	54123	986	30	2019	2	FALSE	ZUBSOLV 8.	2543	52	32649.1	32085.9	563.22
FFSU	AL		54123098630	54123	986	30	2019	3	FALSE	ZUBSOLV 8.	2725	53	34605.1	34398.4	206.7
FFSU	AL		54123098630	54123	986	30	2019	1	FALSE	ZUBSOLV 8.	1855	36	23318.3	23177.9	140.4
FFSU	AL		59385002160	59385	21	60	2019	4	FALSE	Belbuca 75	690	13	3842.16	3791.46	50.7
FFSU	AL		59385002260	59385	22	60	2019	4	FALSE	Belbuca 15	1440	24	7965.12	7871.52	93.6
FFSU	AL		59385002260	59385	22	60	2019	3	FALSE	Belbuca 15	900	15	4967.1	4908.6	58.5
FFSU	AL		59385002260	59385	22	60	2019	1	FALSE	Belbuca 15	1140	20	5888.86	5810.86	78
FFSU	AL		59385002260	59385	22	60	2019	2	FALSE	Belbuca 15	1934	33	10793.3	10664.6	128.7
FFSU	AL		59385002360	59385	23	60	2019	1	FALSE	Belbuca 30	1506	26	11886.7	11785.3	101.4
FFSU	AL		59385002360	59385	23	60	2019	4	FALSE	Belbuca 30	1800	30	15415.2	15298.2	117
FFSU	AL		59385002360	59385	23	60	2019	2	FALSE	Belbuca 30	1440	24	12279.4	12175.2	104.24
FFSU	AL		59385002360	59385	23	60	2019	3	FALSE	Belbuca 30	1500	25	12857	12759.5	97.5
FFSU	AL		59385002460	59385	24	60	2019	3	FALSE	Belbuca 45	720	12	8313.96	8267.16	46.8
FFSU	AL		59385002460	59385	24	60	2019	4	FALSE	Belbuca 45	900	15	10408.2	10349.8	58.5
FFSU	AL		59385002460	59385	24	60	2019	2	FALSE	Belbuca 45	1108	19	12833.1	12759	74.1
FFSU	AL		59385002560	59385	25	60	2019	3	FALSE	Belbuca 60	840	14	10346	10291.4	54.6
FFSU	AL		59385002560	59385	25	60	2019	4	FALSE	Belbuca 60	960	16	11842.2	11779.8	62.4
												35480
												35480

### Sheet: alaska 
utilization_type	state	mono v combo	ndc	labeler_code	product_code	package_size	year	quarter	suppression_used	product_name	units_reimbursed	number_of_prescriptions	total_amount_reimbursed	medicaid_amount_reimbursed	non_medicaid_amount_reimbursed
FFSU	AK	combo	54018813	54	188	13	2019	3	FALSE	bup/nal	597	14	978.32	978.32	0
FFSU	AK	combo	54018913	54	189	13	2019	4	FALSE	bup/nal	7747	249	14285.1	14252.6	32.45
FFSU	AK	combo	54018913	54	189	13	2019	1	FALSE	bup/nal	7561	223	18226.4	18127.6	98.86
FFSU	AK	combo	54018913	54	189	13	2019	2	FALSE	bup/nal	7004	215	15734.6	15734.6	0			9452	suboxone
FFSU	AK	combo	54018913	54	189	13	2019	3	FALSE	bup/nal	7741	231	16644.2	16310.7	333.45			bup/nal	14999
FFSU	AK	combo	228315303	228	3153	3	2019	4	FALSE	bup/nal	613	15	734.44	734.44	0			bup	1636
FFSU	AK	combo	228315303	228	3153	3	2019	2	FALSE	bup/nal	3268	62	4049.56	4023.19	26.37			OUD mono	1902
FFSU	AK	combo	228315303	228	3153	3	2019	1	FALSE	bup/nal	7581	152	9332.42	9318.45	13.97			OUD combo	24595
FFSU	AK	combo	228315303	228	3153	3	2019	3	FALSE	bup/nal	1804	44	2242.23	2242.23	0
FFSU	AK	combo	228315573	228	3155	73	2019	4	FALSE	bup/nal	1658	61	3128.06	3128.06	0
FFSU	AK	combo	228315573	228	3155	73	2019	2	FALSE	bup/nal	6191	231	14325	14325	0
FFSU	AK	combo	228315573	228	3155	73	2019	3	FALSE	bup/nal	5561	210	13502.9	13494.9	7.95
FFSU	AK	combo	228315573	228	3155	73	2019	1	FALSE	bup/nal	6071	221	14858.5	14858.5	0
FFSU	AK	combo	406802003	406	8020	3	2019	4	FALSE	bup/nal	3646	91	5968.86	5968.86	0
FFSU	AK	combo	406802003	406	8020	3	2019	3	FALSE	bup/nal	3634	77	6930.36	6930.36	0
FFSU	AK	combo	406802003	406	8020	3	2019	2	FALSE	bup/nal	2481	64	5085.36	5085.36	0
FFSU	AK	combo	406802003	406	8020	3	2019	1	FALSE	bup/nal	3419	100	7682.61	7682.61	0
FFSU	AK	combo	781721664	781	7216	64	2019	4	FALSE	bup/nal	583	19	1977.73	1977.73	0
FFSU	AK	combo	781721664	781	7216	64	2019	2	FALSE	bup/nal	426	13	1678.83	1678.83	0
FFSU	AK	combo	781722764	781	7227	64	2019	3	FALSE	bup/nal	496	15	2828.22	2828.22	0
FFSU	AK	combo	781722764	781	7227	64	2019	4	FALSE	bup/nal	684	22	3985.66	3985.66	0
FFSU	AK	combo	781722764	781	7227	64	2019	2	FALSE	bup/nal	294	14	2000.37	2000.37	0
FFSU	AK	combo	781723864	781	7238	64	2019	4	FALSE	bup/nal	20790	670	111780	111337	443.55
FFSU	AK	combo	781723864	781	7238	64	2019	2	FALSE	bup/nal	22749	714	144106	143480	626.1
FFSU	AK	combo	781723864	781	7238	64	2019	3	FALSE	bup/nal	24194	718	132048	130114	1934.15
FFSU	AK	combo	781723864	781	7238	64	2019	1	FALSE	bup/nal	4050	122	30180.3	29684.7	495.63
FFSU	AK	combo	43598057930	43598	579	30	2019	4	FALSE	bup/nal	452	23	1492.19	1492.19	0
FFSU	AK	combo	43598057930	43598	579	30	2019	3	FALSE	bup/nal	854	35	2321.4	2304.95	16.45
FFSU	AK	combo	43598058030	43598	580	30	2019	2	FALSE	bup/nal	890	32	5311.35	5311.35	0
FFSU	AK	combo	43598058030	43598	580	30	2019	4	FALSE	bup/nal	381	23	1905.52	1905.52	0
FFSU	AK	combo	43598058030	43598	580	30	2019	3	FALSE	bup/nal	504	17	2712.57	2712.57	0
FFSU	AK	combo	43598058230	43598	582	30	2019	4	FALSE	bup/nal	67465	1955	357415	355398	2016.82
FFSU	AK	combo	43598058230	43598	582	30	2019	3	FALSE	bup/nal	63522	1826	339255	338472	782.69
FFSU	AK	combo	43598058230	43598	582	30	2019	2	FALSE	bup/nal	63703	1958	364811	363723	1087.33
FFSU	AK	combo	43598058230	43598	582	30	2019	1	FALSE	bup/nal	12878	462	37443.2	36662.7	780.53
FFSU	AK	combo	47781035503	47781	355	3	2019	2	FALSE	bup/nal	512	20	1922.07	1922.07	0
FFSU	AK	combo	47781035503	47781	355	3	2019	4	FALSE	bup/nal	331	15	1085.07	1085.07	0
FFSU	AK	combo	47781035703	47781	357	3	2019	4	FALSE	bup/nal	12986	446	70049.2	69636	413.26
FFSU	AK	combo	47781035703	47781	357	3	2019	2	FALSE	bup/nal	20801	658	124201	123870	331.67
FFSU	AK	combo	47781035703	47781	357	3	2019	1	FALSE	bup/nal	3015	135	19553.6	19438.3	115.21
FFSU	AK	combo	47781035703	47781	357	3	2019	3	FALSE	bup/nal	23299	802	126587	126258	329.05
FFSU	AK	combo	47781035803	47781	358	3	2019	2	FALSE	bup/nal	646	16	8189.28	8189.28	0
FFSU	AK	combo	50383028793	50383	287	93	2019	4	FALSE	bup/nal	2953	66	5065.91	5065.91	0
FFSU	AK	combo	50383028793	50383	287	93	2019	3	FALSE	bup/nal	3287	69	6598.97	6598.97	0
FFSU	AK	combo	50383028793	50383	287	93	2019	2	FALSE	bup/nal	3210	78	6958.75	6958.75	0
FFSU	AK	combo	50383028793	50383	287	93	2019	1	FALSE	bup/nal	2479	55	5801.24	5801.24	0
FFSU	AK	combo	62175045832	62175	458	32	2019	2	FALSE	bup/nal	4526	134	10242.5	10242.5	0
FFSU	AK	combo	62175045832	62175	458	32	2019	4	FALSE	bup/nal	3950	113	6836.47	6836.47	0
FFSU	AK	combo	62175045832	62175	458	32	2019	3	FALSE	bup/nal	3240	63	6520.76	6520.76	0
FFSU	AK	combo	62756096983	62756	969	83	2019	3	FALSE	bup/nal	264	14	468.38	468.38	0
FFSU	AK	combo	62756097083	62756	970	83	2019	3	FALSE	bup/nal	4129	129	8400.11	8400.11	0
FFSU	AK	combo	62756097083	62756	970	83	2019	1	FALSE	bup/nal	3087	105	7248.09	7248.09	0
FFSU	AK	combo	62756097083	62756	970	83	2019	4	FALSE	bup/nal	4325	137	8126.25	8126.25	0
FFSU	AK	combo	62756097083	62756	970	83	2019	2	FALSE	bup/nal	564	15	1217.91	1217.91	0
FFSU	AK	combo	65162041503	65162	415	3	2019	4	FALSE	bup/nal	10670	287	17808.4	17450	358.38
FFSU	AK	combo	65162041503	65162	415	3	2019	2	FALSE	bup/nal	10447	253	21583.6	21403.5	180.07
FFSU	AK	combo	65162041503	65162	415	3	2019	3	FALSE	bup/nal	10092	226	18617.9	18260.8	357.09
FFSU	AK	combo	65162041503	65162	415	3	2019	1	FALSE	bup/nal	8014	195	14616.1	14447.9	168.15
FFSU	AK	combo	65162041603	65162	416	3	2019	2	FALSE	bup/nal	471	25	674.56	674.56	0
FFSU	AK	combo	65162041603	65162	416	3	2019	4	FALSE	bup/nal	451	23	1446.67	1446.67	0
FFSU	AK	combo	65162041603	65162	416	3	2019	3	FALSE	bup/nal	572	22	905.47	905.47	0
FFSU	AK	mono	93365740	93	3657	40	2019	4	FALSE	BUPRENORPH	144	36	11079	11079	0
FFSU	AK	mono	93365740	93	3657	40	2019	3	FALSE	BUPRENORPH	80	20	6300.88	6300.88	0
FFSU	AK	mono	93365940	93	3659	40	2019	4	FALSE	BUPRENORPH	116	29	16469.4	15911.3	558.09
FFSU	AK	mono	42858035340	42858	353	40	2019	3	FALSE	BUPRENORPH	48	12	3482.69	3482.69	0
FFSU	AK	mono	42858049340	42858	493	40	2019	4	FALSE	BUPRENORPH	89	23	6765.01	6765.01	0
FFSU	AK	mono	42858049340	42858	493	40	2019	1	FALSE	BUPRENORPH	74	19	5465.89	5465.89	0
FFSU	AK	mono	42858049340	42858	493	40	2019	2	FALSE	BUPRENORPH	124	33	9583.25	9583.25	0
FFSU	AK	mono	42858049340	42858	493	40	2019	3	FALSE	BUPRENORPH	138	42	10644.4	10644.4	0
FFSU	AK	mono	42858050203	42858	502	3	2019	4	FALSE	BUPRENORPH	3582	78	3715	3705.27	9.73
FFSU	AK	mono	42858050203	42858	502	3	2019	3	FALSE	BUPRENORPH	554	16	714.43	714.43	0
FFSU	AK	mono	42858050203	42858	502	3	2019	1	FALSE	BUPRENORPH	2031	42	2700.49	2700.49	0
FFSU	AK	mono	42858058640	42858	586	40	2019	2	FALSE	BUPRENORPH	136	34	15504	15504	0
FFSU	AK	mono	42858058640	42858	586	40	2019	3	FALSE	BUPRENORPH	102	26	11692.1	11692.1	0
FFSU	AK	mono	42858058640	42858	586	40	2019	1	FALSE	BUPRENORPH	97	25	11254.3	11254.3	0
FFSU	AK	mono	42858075040	42858	750	40	2019	2	FALSE	BUPRENORPH	123	31	6440.45	6440.45	0
FFSU	AK	mono	42858075040	42858	750	40	2019	3	FALSE	BUPRENORPH	54	14	2822.67	2822.67	0
FFSU	AK	mono	42858075040	42858	750	40	2019	1	FALSE	BUPRENORPH	116	29	5856.46	5856.46	0
FFSU	AK	mono	42858083940	42858	839	40	2019	1	FALSE	BUPRENORPH	205	47	26493.6	26493.6	0
FFSU	AK	mono	42858083940	42858	839	40	2019	2	FALSE	BUPRENORPH	170	36	24048.5	24048.5	0
FFSU	AK	mono	42858083940	42858	839	40	2019	3	FALSE	BUPRENORPH	129	26	18291.9	18291.9	0
FFSU	AK	mono-OUD	54017613	54	176	13	2019	2	FALSE	BUPRENORPH	668	26	550.95	524.94	26.01
FFSU	AK	mono-OUD	54017613	54	176	13	2019	3	FALSE	BUPRENORPH	635	17	566.73	565.9	0.83
FFSU	AK	mono-OUD	54017713	54	177	13	2019	4	FALSE	BUPRENORPH	3284	67	3555.98	3555.98	0
FFSU	AK	mono-OUD	54017713	54	177	13	2019	3	FALSE	BUPRENORPH	5828	127	6651.03	6640.63	10.4
FFSU	AK	mono-OUD	54017713	54	177	13	2019	1	FALSE	BUPRENORPH	7991	181	10443	10443	0
FFSU	AK	mono-OUD	54017713	54	177	13	2019	2	FALSE	BUPRENORPH	7404	170	8628.54	8591.86	36.68
FFSU	AK	mono-OUD	228315603	228	3156	3	2019	1	FALSE	BUPRENORPH	743	24	526.5	502.11	24.39
FFSU	AK	mono-OUD	50383093093	50383	930	93	2019	3	FALSE	BUPRENORPH	3442	93	4360.1	4315.23	44.87
FFSU	AK	mono-OUD	50383093093	50383	930	93	2019	2	FALSE	BUPRENORPH	5927	141	7611.54	7571.89	39.65
FFSU	AK	mono-OUD	50383093093	50383	930	93	2019	4	FALSE	BUPRENORPH	1918	59	2365.11	2247.94	117.17
FFSU	AK	mono-OUD	50383093093	50383	930	93	2019	1	FALSE	BUPRENORPH	5078	113	6931.37	6882.43	48.94
FFSU	AK		12496010001	12496	100	1	2019	2	FALSE	SUBLOCADE	49.5	99	139993	130963	9030.37
FFSU	AK		12496010001	12496	100	1	2019	1	FALSE	SUBLOCADE	29	58	92047.7	89072.1	2975.62
FFSU	AK		12496010001	12496	100	1	2019	3	FALSE	SUBLOCADE	47.5	95	143074	140254	2819.84
FFSU	AK		12496010001	12496	100	1	2019	4	FALSE	SUBLOCADE	55.5	111	169927	163761	6165.33
FFSU	AK		12496030001	12496	300	1	2019	4	FALSE	SUBLOCADE	273	182	289873	289873	0
FFSU	AK		12496030001	12496	300	1	2019	3	FALSE	SUBLOCADE	184.5	123	195674	191011	4663.28
FFSU	AK		12496030001	12496	300	1	2019	2	FALSE	SUBLOCADE	157.5	105	162559	161026	1533.16
FFSU	AK		12496030001	12496	300	1	2019	1	FALSE	SUBLOCADE	166.5	111	176928	176928	0
FFSU	AK		12496120203	12496	1202	3	2019	2	FALSE	SUBOXONE	2511	97	10832.2	10832.2	0		9596
FFSU	AK		12496120203	12496	1202	3	2019	4	FALSE	SUBOXONE	1949	74	6996.43	6996.43	0
FFSU	AK		12496120203	12496	1202	3	2019	3	FALSE	SUBOXONE	1931	76	6986.76	6986.76	0
FFSU	AK		12496120203	12496	1202	3	2019	1	FALSE	SUBOXONE	5091	169	23304.5	22791.8	512.71
FFSU	AK		12496120403	12496	1204	3	2019	3	FALSE	SUBOXONE	990	33	7547.17	7547.17	0
FFSU	AK		12496120403	12496	1204	3	2019	4	FALSE	SUBOXONE	491	20	3459.52	3459.52	0
FFSU	AK		12496120403	12496	1204	3	2019	2	FALSE	SUBOXONE	833	40	6567.05	6567.05	0
FFSU	AK		12496120403	12496	1204	3	2019	1	FALSE	SUBOXONE	1040	59	8685.15	8685.15	0
FFSU	AK		12496120801	12496	1208	1	2019	4	FALSE	SUBOXONE	601	46	4816.38	4816.38	0
FFSU	AK		12496120801	12496	1208	1	2019	1	FALSE	SUBOXONE	860	63	6980.61	6980.61	0
FFSU	AK		12496120801	12496	1208	1	2019	2	FALSE	SUBOXONE	381	55	2846.1	2846.1	0
FFSU	AK		12496120801	12496	1208	1	2019	3	FALSE	SUBOXONE	550	49	4311.17	4311.17	0
FFSU	AK		12496120803	12496	1208	3	2019	4	FALSE	SUBOXONE	41450	1677	339669	339103	566.39
FFSU	AK		12496120803	12496	1208	3	2019	2	FALSE	SUBOXONE	38043	1496	315533	312770	2762.88
FFSU	AK		12496120803	12496	1208	3	2019	3	FALSE	SUBOXONE	37612	1483	302696	300917	1778.17
FFSU	AK		12496120803	12496	1208	3	2019	1	FALSE	SUBOXONE	120719	3959	999544	991196	8347.89
FFSU	AK		12496121203	12496	1212	3	2019	2	FALSE	SUBOXONE	206	24	3266.5	3266.5	0
FFSU	AK		12496121203	12496	1212	3	2019	1	FALSE	SUBOXONE	731	32	11859	11859	0
FFSU	AK		54123095730	54123	957	30	2019	2	FALSE	ZUBSOLV	1161	25	9687.1	9687.1	0
FFSU	AK		54123095730	54123	957	30	2019	1	FALSE	ZUBSOLV	618	17	5114.16	5114.16	0
FFSU	AK		54123095730	54123	957	30	2019	3	FALSE	ZUBSOLV	1028	20	8609.58	8609.58	0
FFSU	AK		54123095730	54123	957	30	2019	4	FALSE	ZUBSOLV	1120	23	9325.29	9325.29	0
FFSU	AK		54123098630	54123	986	30	2019	4	FALSE	ZUBSOLV	546	14	6809.85	6809.85	0
FFSU	AK		54123098630	54123	986	30	2019	2	FALSE	ZUBSOLV	458	14	5712.87	5712.87	0
FFSU	AK		54123098630	54123	986	30	2019	1	FALSE	ZUBSOLV	307	12	3817.49	3817.49	0
FFSU	AK		54123098630	54123	986	30	2019	3	FALSE	ZUBSOLV	751	19	9386.05	9386.05	0
FFSU	AK		59011075104	59011	751	4	2019	1	FALSE	BUTRANS	47	14	3631.46	3631.46	0
												27129
												27129

### Sheet: arizona 
utilization_type	state	mono v combo	ndc	labeler_code	product_code	package_size	year	quarter	suppression_used	product_name	units_reimbursed	number_of_prescriptions	total_amount_reimbursed	medicaid_amount_reimbursed	non_medicaid_amount_reimbursed
MCOU	AZ	combo	54018913	54	189	13	2019	4	FALSE	bup/nal	1210	43	4652.4	4568.88	83.52
MCOU	AZ	combo	54018913	54	189	13	2019	3	FALSE	bup/nal	561	21	1941.22	1941.22	0
MCOU	AZ	combo	378876793	378	8767	93	2019	2	FALSE	bup/nal	1121	36	3752.27	1748.86	2003.41		BUP/NAL	2068
MCOU	AZ	combo	378876793	378	8767	93	2019	3	FALSE	bup/nal	694	30	3585.96	1823.61	1762.35		BUP	6996
MCOU	AZ	combo	378876793	378	8767	93	2019	4	FALSE	bup/nal	2131	98	10247.8	6473.57	3774.2		suboxone	141436
MCOU	AZ	combo	406800503	406	8005	3	2019	4	FALSE	bup/nal	408	17	1018.32	1018.32	0		OUD	7054
MCOU	AZ	combo	406802003	406	8020	3	2019	4	FALSE	bup/nal	3616	111	13442.1	12830.7	611.45		OUD combo	143504
MCOU	AZ	combo	406802003	406	8020	3	2019	1	FALSE	bup/nal	701	28	1715.8	1715.8	0
MCOU	AZ	combo	406802003	406	8020	3	2019	2	FALSE	bup/nal	761	29	2581.19	2581.19	0
MCOU	AZ	combo	406802003	406	8020	3	2019	3	FALSE	bup/nal	1605	58	5765.11	5348.55	416.56
MCOU	AZ	combo	781721664	781	7216	64	2019	3	FALSE	bup/nal	123	12	174.47	164.56	9.91
MCOU	AZ	combo	781723864	781	7238	64	2019	4	FALSE	bup/nal	1764	79	8038.99	3794.72	4244.27
MCOU	AZ	combo	781723864	781	7238	64	2019	1	FALSE	bup/nal	811	27	3992.76	3292.72	700.04
MCOU	AZ	combo	781723864	781	7238	64	2019	3	FALSE	bup/nal	755	29	3831.14	1581.62	2249.52
MCOU	AZ	combo	781723864	781	7238	64	2019	2	FALSE	bup/nal	1811	68	8668.88	6730.36	1938.52
MCOU	AZ	combo	43598058230	43598	582	30	2019	4	FALSE	bup/nal	1566	88	8449.69	4994.15	3455.54
MCOU	AZ	combo	43598058230	43598	582	30	2019	3	FALSE	bup/nal	615	28	3112.63	1823.45	1289.18
MCOU	AZ	combo	43598058230	43598	582	30	2019	2	FALSE	bup/nal	1847	73	11936.6	11416.5	520.19
MCOU	AZ	combo	47781035703	47781	357	3	2019	4	FALSE	bup/nal	290	14	1556.35	888.62	667.73
MCOU	AZ	combo	47781035703	47781	357	3	2019	2	FALSE	bup/nal	958	42	4772.2	4749.54	22.66
MCOU	AZ	combo	50383028793	50383	287	93	2019	4	FALSE	bup/nal	183	118	3108.15	3108.15	0
MCOU	AZ	combo	50383028793	50383	287	93	2019	1	FALSE	bup/nal	89	73	1750.25	1750.25	0
MCOU	AZ	combo	50383028793	50383	287	93	2019	3	FALSE	bup/nal	107	98	2329.47	2329.47	0
MCOU	AZ	combo	50383028793	50383	287	93	2019	2	FALSE	bup/nal	165	124	3030.38	3030.38	0
MCOU	AZ	combo	50383092493	50383	924	93	2019	3	FALSE	bup/nal	1820	230	1757.79	1590.5	167.29
MCOU	AZ	combo	50383092493	50383	924	93	2019	2	FALSE	bup/nal	2410	100	2112.35	2112.35	0
MCOU	AZ	combo	50383092493	50383	924	93	2019	4	FALSE	bup/nal	1525	169	1715.78	1712.86	2.92
MCOU	AZ	combo	50383092493	50383	924	93	2019	1	FALSE	bup/nal	2149	116	2610.91	2610.91	0
MCOU	AZ	combo	65162041503	65162	415	3	2019	4	FALSE	bup/nal	2631	90	10062.3	9969.97	92.35
MCOU	AZ	combo	65162041503	65162	415	3	2019	3	FALSE	bup/nal	726	19	2451.52	2451.52	0
MCOU	AZ	mono	93365640	93	3656	40	2019	4	FALSE	BUPRENORPH	60	15	3157.47	3157.47	0
MCOU	AZ	mono	93365740	93	3657	40	2019	4	FALSE	BUPRENORPH	116	29	8781.87	8548	233.87
MCOU	AZ	mono	93365740	93	3657	40	2019	3	FALSE	BUPRENORPH	80	20	5981.83	5937.41	44.42
MCOU	AZ	mono	93365740	93	3657	40	2019	1	FALSE	BUPRENORPH	129	33	10936.5	10936.5	0
MCOU	AZ	mono	93365740	93	3657	40	2019	2	FALSE	BUPRENORPH	80	20	6476.65	6476.65	0
MCOU	AZ	mono	93365840	93	3658	40	2019	2	FALSE	BUPRENORPH	52	13	6293.75	6293.75	0
MCOU	AZ	mono	93365940	93	3659	40	2019	4	FALSE	BUPRENORPH	115	29	14228.9	14077.3	151.63
MCOU	AZ	mono	93365940	93	3659	40	2019	3	FALSE	BUPRENORPH	64	16	8458.4	8221.08	237.32
MCOU	AZ	mono	93365940	93	3659	40	2019	1	FALSE	BUPRENORPH	48	12	7151.76	7151.76	0
MCOU	AZ	mono	42858035340	42858	353	40	2019	1	FALSE	BUPRENORPH	112	28	7922.95	7922.95	0
MCOU	AZ	mono	42858049340	42858	493	40	2019	4	FALSE	BUPRENORPH	60	15	4298.44	4298.44	0
MCOU	AZ	mono	42858049340	42858	493	40	2019	1	FALSE	BUPRENORPH	198	50	8932.07	8932.07	0
MCOU	AZ	mono	42858049340	42858	493	40	2019	3	FALSE	BUPRENORPH	45	12	3254.29	3254.29	0
MCOU	AZ	mono	42858050103	42858	501	3	2019	4	FALSE	BUPRENORPH	2716	51	2474.98	2474.98	0
MCOU	AZ	mono	42858050103	42858	501	3	2019	1	FALSE	BUPRENORPH	298	16	414.45	414.45	0
MCOU	AZ	mono	42858050203	42858	502	3	2019	4	FALSE	BUPRENORPH	7045	208	11650.4	11650.4	0
MCOU	AZ	mono	42858050203	42858	502	3	2019	1	FALSE	BUPRENORPH	2952	91	4803.5	4803.5	0
MCOU	AZ	mono	42858050203	42858	502	3	2019	3	FALSE	BUPRENORPH	2149	76	3495.75	3495.75	0
MCOU	AZ	mono	42858050203	42858	502	3	2019	2	FALSE	BUPRENORPH	834	32	1221.54	1202.74	18.8
MCOU	AZ	mono	42858058640	42858	586	40	2019	2	FALSE	BUPRENORPH	72	18	7589.6	7589.6	0
MCOU	AZ	mono	42858058640	42858	586	40	2019	1	FALSE	BUPRENORPH	156	40	10877.9	10877.9	0
MCOU	AZ	mono	42858075040	42858	750	40	2019	3	FALSE	BUPRENORPH	52	13	2551.83	2551.83	0
MCOU	AZ	mono	42858075040	42858	750	40	2019	1	FALSE	BUPRENORPH	100	26	3145.6	2961.97	183.63
MCOU	AZ	mono	42858083940	42858	839	40	2019	2	FALSE	BUPRENORPH	56	14	6520.37	6520.37	0
MCOU	AZ	mono	42858083940	42858	839	40	2019	1	FALSE	BUPRENORPH	92	23	6327.6	6327.6	0
MCOU	AZ	mono-OUD	54017613	54	176	13	2019	2	FALSE	BUPRENORPH	3821	113	3965.09	3965.09	0
MCOU	AZ	mono-OUD	54017613	54	176	13	2019	4	FALSE	BUPRENORPH	3139	58	2919.41	2615.35	304.06
MCOU	AZ	mono-OUD	54017613	54	176	13	2019	3	FALSE	BUPRENORPH	3422	97	3673.86	3610.73	63.13
MCOU	AZ	mono-OUD	54017613	54	176	13	2019	1	FALSE	BUPRENORPH	2466	64	3299.13	3299.13	0
MCOU	AZ	mono-OUD	54017713	54	177	13	2019	1	FALSE	BUPRENORPH	12315	403	21095.6	20868	227.67
MCOU	AZ	mono-OUD	54017713	54	177	13	2019	3	FALSE	BUPRENORPH	22390	675	36290.2	35928.7	361.43
MCOU	AZ	mono-OUD	54017713	54	177	13	2019	2	FALSE	BUPRENORPH	20289	635	34427.9	33769.3	658.62
MCOU	AZ	mono-OUD	54017713	54	177	13	2019	4	FALSE	BUPRENORPH	18328	536	28960.4	28899.1	61.29
MCOU	AZ	mono-OUD	228315303	228	3153	3	2019	1	FALSE	BUPRENORPH	16644	550	24297.5	24297.5	0
MCOU	AZ	mono-OUD	228315303	228	3153	3	2019	4	FALSE	BUPRENORPH	16160	535	29672.1	29370.5	301.63
MCOU	AZ	mono-OUD	228315303	228	3153	3	2019	2	FALSE	BUPRENORPH	12971	474	20853.1	20734.7	118.4
MCOU	AZ	mono-OUD	228315303	228	3153	3	2019	3	FALSE	BUPRENORPH	13950	498	24814.2	24641.5	172.77
MCOU	AZ	mono-OUD	228315603	228	3156	3	2019	4	FALSE	BUPRENORPH	1833	73	2261.57	2261.57	0
MCOU	AZ	mono-OUD	228315603	228	3156	3	2019	3	FALSE	BUPRENORPH	1934	96	2191.41	2191.41	0
MCOU	AZ	mono-OUD	228315603	228	3156	3	2019	2	FALSE	BUPRENORPH	2074	89	2006.18	2006.18	0
MCOU	AZ	mono-OUD	228315603	228	3156	3	2019	1	FALSE	BUPRENORPH	2437	79	2298.57	2298.57	0
MCOU	AZ	mono-OUD	50383093093	50383	930	93	2019	3	FALSE	BUPRENORPH	6100.5	335	13075.2	13075.2	0
MCOU	AZ	mono-OUD	50383093093	50383	930	93	2019	1	FALSE	BUPRENORPH	4322.25	215	8169.76	8169.76	0
MCOU	AZ	mono-OUD	50383093093	50383	930	93	2019	4	FALSE	BUPRENORPH	5895.5	326	12497.4	12496.5	0.89
MCOU	AZ	mono-OUD	50383093093	50383	930	93	2019	2	FALSE	BUPRENORPH	5941.5	245	10494	10494	0
MCOU	AZ		12496030001	12496	300	1	2019	4	FALSE	SUBLOCADE	42	28	43704.1	43704.1	0
MCOU	AZ		12496030001	12496	300	1	2019	3	FALSE	SUBLOCADE	22.5	15	23362.5	23362.5	0
MCOU	AZ		12496030001	12496	300	1	2019	2	FALSE	SUBLOCADE	22.5	15	23900	23900	0
FFSU	AZ		12496120203	12496	1202	3	2019	4	FALSE	SUBOXONE	874	39	4112.41	4112.41	0
FFSU	AZ		12496120203	12496	1202	3	2019	2	FALSE	SUBOXONE	521	18	2461.73	2461.73	0
MCOU	AZ		12496120203	12496	1202	3	2019	3	FALSE	SUBOXONE	34036	2060	158802	158012	790
MCOU	AZ		12496120203	12496	1202	3	2019	4	FALSE	SUBOXONE	33198	2053	155135	154730	405.61
MCOU	AZ		12496120203	12496	1202	3	2019	2	FALSE	SUBOXONE	32740	2225	152763	151754	1008.32
MCOU	AZ		12496120203	12496	1202	3	2019	1	FALSE	SUBOXONE	31212	2148	146756	144543	2213.84
MCOU	AZ		12496120403	12496	1204	3	2019	1	FALSE	SUBOXONE	36758	4840	312977	310895	2082.31
FFSU	AZ		12496120403	12496	1204	3	2019	4	FALSE	SUBOXONE	181	39	1680.14	1680.14	0
FFSU	AZ		12496120403	12496	1204	3	2019	2	FALSE	SUBOXONE	591	44	5081.1	5081.1	0
MCOU	AZ		12496120403	12496	1204	3	2019	4	FALSE	SUBOXONE	53397	7115	471033	470659	374.04
MCOU	AZ		12496120403	12496	1204	3	2019	3	FALSE	SUBOXONE	51587	6579	436570	436007	563.3
MCOU	AZ		12496120403	12496	1204	3	2019	2	FALSE	SUBOXONE	44394	5658	372688	371643	1044.29
MCOU	AZ		12496120801	12496	1208	1	2019	4	FALSE	SUBOXONE	1020	40	8627.16	8300.07	327.09
MCOU	AZ		12496120801	12496	1208	1	2019	1	FALSE	SUBOXONE	1769	67	14168	14113.4	54.59
MCOU	AZ		12496120801	12496	1208	1	2019	3	FALSE	SUBOXONE	658	35	5542.04	5472.59	69.45
MCOU	AZ		12496120801	12496	1208	1	2019	2	FALSE	SUBOXONE	1255	61	10481.3	10481.3	0
FFSU	AZ		12496120803	12496	1208	3	2019	4	FALSE	SUBOXONE	5733	216	49872.9	49872.9	0
FFSU	AZ		12496120803	12496	1208	3	2019	3	FALSE	SUBOXONE	574	15	4582.25	4582.25	0
FFSU	AZ		12496120803	12496	1208	3	2019	2	FALSE	SUBOXONE	4864	139	41188.4	41188.4	0
FFSU	AZ		12496120803	12496	1208	3	2019	1	FALSE	SUBOXONE	3920	141	32780.8	32780.8	0
MCOU	AZ		12496120803	12496	1208	3	2019	3	FALSE	SUBOXONE	519363	28805	4.46088e+06	4.43965e+06	21234
MCOU	AZ		12496120803	12496	1208	3	2019	4	FALSE	SUBOXONE	537640	27975	4.66885e+06	4.64793e+06	20920.1
MCOU	AZ		12496120803	12496	1208	3	2019	2	FALSE	SUBOXONE	486621	24484	4.16287e+06	4.13883e+06	24045.6
MCOU	AZ		12496120803	12496	1208	3	2019	1	FALSE	SUBOXONE	468599	23435	4.03781e+06	4.01149e+06	26316.2
MCOU	AZ		12496121203	12496	1212	3	2019	2	FALSE	SUBOXONE	17908	802	301554	299091	2463.05
MCOU	AZ		12496121203	12496	1212	3	2019	3	FALSE	SUBOXONE	19667	868	327220	326672	547.18
MCOU	AZ		12496121203	12496	1212	3	2019	4	FALSE	SUBOXONE	20228	813	336714	335985	728.44
MCOU	AZ		12496121203	12496	1212	3	2019	1	FALSE	SUBOXONE	15208	702	255786	254687	1099.59
FFSU	AZ		12496121203	12496	1212	3	2019	2	FALSE	SUBOXONE	795	20	9062.58	9062.58	0
MCOU	AZ		54123092930	54123	929	30	2019	3	FALSE	ZUBSOLV	54	18	453.42	453.42	0
MCOU	AZ		54123095730	54123	957	30	2019	4	FALSE	ZUBSOLV	769	35	6527.77	5165.6	1362.17
MCOU	AZ		54123095730	54123	957	30	2019	2	FALSE	ZUBSOLV	325	18	1994.55	1122.55	872
MCOU	AZ		59011075004	59011	750	4	2019	4	FALSE	BUTRANS	244	64	17582.3	17149	433.34
MCOU	AZ		59011075004	59011	750	4	2019	3	FALSE	BUTRANS	253	64	18038.8	17582.2	456.53
MCOU	AZ		59011075004	59011	750	4	2019	1	FALSE	BUTRANS	214	56	15602.9	15602.9	0
MCOU	AZ		59011075004	59011	750	4	2019	2	FALSE	BUTRANS	294	75	21175.4	20742.1	433.34
MCOU	AZ		59011075104	59011	751	4	2019	4	FALSE	BUTRANS	498	126	53732.7	53732.7	0
MCOU	AZ		59011075104	59011	751	4	2019	2	FALSE	BUTRANS	564	141	60439.1	60439.1	0
MCOU	AZ		59011075104	59011	751	4	2019	3	FALSE	BUTRANS	540	135	57421.7	57216.1	205.66
MCOU	AZ		59011075104	59011	751	4	2019	1	FALSE	BUTRANS	244	61	26645.3	26645.3	0
MCOU	AZ		59011075204	59011	752	4	2019	4	FALSE	BUTRANS	320	80	60892.5	59452.8	1439.66
MCOU	AZ		59011075204	59011	752	4	2019	1	FALSE	BUTRANS	104	26	19701.3	19233.4	467.92
MCOU	AZ		59011075204	59011	752	4	2019	3	FALSE	BUTRANS	240	60	45100.2	44380.4	719.83
MCOU	AZ		59011075204	59011	752	4	2019	2	FALSE	BUTRANS	220	55	40760.9	40760.9	0
MCOU	AZ		59011075704	59011	757	4	2019	4	FALSE	BUTRANS	124	31	12490.3	12121.5	368.85
MCOU	AZ		59011075704	59011	757	4	2019	1	FALSE	BUTRANS	147	37	15056.4	15056.4	0
MCOU	AZ		59011075704	59011	757	4	2019	3	FALSE	BUTRANS	132	33	13188.8	13188.8	0
MCOU	AZ		59011075704	59011	757	4	2019	2	FALSE	BUTRANS	165	42	16408	16408	0
MCOU	AZ		59011075804	59011	758	4	2019	4	FALSE	BUTRANS	417	105	64902.2	64902.2	0
MCOU	AZ		59011075804	59011	758	4	2019	3	FALSE	BUTRANS	364	91	56083.5	56083.5	0
MCOU	AZ		59011075804	59011	758	4	2019	2	FALSE	BUTRANS	282	71	43331	43331	0
MCOU	AZ		59011075804	59011	758	4	2019	1	FALSE	BUTRANS	136	34	21194.7	21194.7	0
MCOU	AZ		59385001430	59385	14	30	2019	1	FALSE	BUNAVAIL	315	14	2423.61	2423.61	0
												152030
												152030

### Sheet: arkansas 
FFSU	AR	combo	781723864	781	7238	64	2019	2	FALSE	bup/nal	999	19	6478.98	6478.98	0
FFSU	AR	combo	781723864	781	7238	64	2019	3	FALSE	bup/nal	899	13	7550.92	7550.92	0		bup/nal	32
FFSU	AR	mono	54017713	54	177	13	2019	3	FALSE	BUPRENORPH	2139	40	2593.97	2593.97	0		bup	388
FFSU	AR	mono	54017713	54	177	13	2019	2	FALSE	BUPRENORPH	1194	35	1569.54	1569.54	0		suboxone	5227
FFSU	AR	mono	54017713	54	177	13	2019	4	FALSE	BUPRENORPH	1619	30	1803.89	1803.89	0		OUD mono	361
FFSU	AR	mono	54017713	54	177	13	2019	1	FALSE	BUPRENORPH	1085	26	1475.33	1475.33	0
FFSU	AR	mono	228315303	228	3153	3	2019	3	FALSE	BUPRENORPH	1564	27	1881.88	1881.88	0		COMBINE THE DECIMALS FOR COMBO
FFSU	AR	mono	228315303	228	3153	3	2019	4	FALSE	BUPRENORPH	2506	50	2780.91	2780.91	0
FFSU	AR	mono	228315303	228	3153	3	2019	2	FALSE	BUPRENORPH	960	23	1236.12	1236.12	0
FFSU	AR	mono	228315303	228	3153	3	2019	1	FALSE	BUPRENORPH	1596	37	2153.99	2153.99	0
FFSU	AR	mono	42858050203	42858	502	3	2019	4	FALSE	BUPRENORPH	1310	27	1471.49	1471.49	0
FFSU	AR	mono	50383093093	50383	930	93	2019	1	FALSE	BUPRENORPH	1331	24	1721.4	1721.4	0
MCOU	AR	mono	50383093093	50383	930	93	2019	4	FALSE	BUPRENORPH	1604	26	1726.43	1726.43	0
MCOU	AR	mono	50383093093	50383	930	93	2019	2	FALSE	BUPRENORPH	1357	22	1658.78	1658.78	0
MCOU	AR	mono	50383093093	50383	930	93	2019	3	FALSE	BUPRENORPH	1194	21	1438.78	1438.78	0
utilization_type	state		ndc	labeler_code	product_code	package_size	year	quarter	suppression_used	product_name	units_reimbursed	number_of_prescriptions	total_amount_reimbursed	medicaid_amount_reimbursed	non_medicaid_amount_reimbursed
FFSU	AR		12496120803	12496	1208	3	2019	4	FALSE	SUBOXONE	77286	1551	646178	646178	0
FFSU	AR		12496120803	12496	1208	3	2019	2	FALSE	SUBOXONE	61625	1173	514902	514827	75.32
FFSU	AR		12496120803	12496	1208	3	2019	3	FALSE	SUBOXONE	70538	1346	589408	589408	0
MCOU	AR		12496120803	12496	1208	3	2019	1	FALSE	SUBOXONE	54339	1009	450453	449191	1261.76
MCOU	AR		12496120803	12496	1208	3	2019	2	FALSE	SUBOXONE	1180	34	9745.36	9745.36	0
FFSU	AR		12496120803	12496	1208	3	2019	4	FALSE	SUBOXONE	4315	76	36651.7	36651.7	0
FFSU	AR		12496120803	12496	1208	3	2019	3	FALSE	SUBOXONE	2574	38	21797.4	21797.4	0
												5628
												5647

### Sheet: california 
MCOU	CA	combo	54018813	54	188	13	2019	1	FALSE	bup/nal	678	19	74.98	0	74.98
FFSU	CA	combo	54018813	54	188	13	2019	1	FALSE	bup/nal	6586	159	13097.9	13078.5	19.35
FFSU	CA	combo	54018813	54	188	13	2019	4	FALSE	bup/nal	6133	147	9821.63	9821.6	0.03		bup/nal	20595
FFSU	CA	combo	54018813	54	188	13	2019	2	FALSE	bup/nal	5704	151	10083.3	10083.3	0		bup	29343
FFSU	CA	combo	54018813	54	188	13	2019	3	FALSE	bup/nal	7465	168	11939.5	11939.4	0.04		suboxone		135769
FFSU	CA	combo	54018913	54	189	13	2019	1	FALSE	bup/nal	1750	39	729.84	543.83	186.01		OUD	28699
MCOU	CA	combo	54018913	54	189	13	2019	2	FALSE	bup/nal	4849	95	1239.64	513.67	725.97		OUD combo	160915
FFSU	CA	combo	54018913	54	189	13	2019	3	FALSE	bup/nal	5690	115	906.13	613.16	292.97
FFSU	CA	combo	54018913	54	189	13	2019	1	FALSE	bup/nal	33844	865	77161.9	76917.9	244.04			16
FFSU	CA	combo	54018913	54	189	13	2019	4	FALSE	bup/nal	4888	101	1001.94	646.58	355.36
MCOU	CA	combo	54018913	54	189	13	2019	3	FALSE	bup/nal	66586	1813	136163	135041	1121.92
FFSU	CA	combo	54018913	54	189	13	2019	2	FALSE	bup/nal	46653	1192	104270	103346	923.65
FFSU	CA	combo	54018913	54	189	13	2019	4	FALSE	bup/nal	60186	1825	110868	109695	1172.8
FFSU	CA	combo	228315573	228	3155	73	2019	4	FALSE	bup/nal	1566	28	2616.94	2616.94	0
FFSU	CA	combo	228315573	228	3155	73	2019	3	FALSE	bup/nal	2804	60	5729.98	5729.98	0
FFSU	CA	combo	228315573	228	3155	73	2019	1	FALSE	bup/nal	859	24	2006.09	2006.09	0
FFSU	CA	combo	228315573	228	3155	73	2019	2	FALSE	bup/nal	3984	88	8897.7	8897.7	0
MCOU	CA	combo	406800503	406	8005	3	2019	4	FALSE	bup/nal	5853	127	8909.44	8909.44	0
FFSU	CA	combo	406800503	406	8005	3	2019	2	FALSE	bup/nal	2456	46	3932.19	3932.19	0
FFSU	CA	combo	406800503	406	8005	3	2019	1	FALSE	bup/nal	3093	68	7957.02	7927.11	29.91
FFSU	CA	combo	406800503	406	8005	3	2019	3	FALSE	bup/nal	5660	128	8938.86	8928.77	10.09
FFSU	CA	combo	406802003	406	8020	3	2019	3	FALSE	bup/nal	36280	828	72873.1	72873.1	0
FFSU	CA	combo	406802003	406	8020	3	2019	1	FALSE	bup/nal	763	13	937.36	936.11	1.25
FFSU	CA	combo	406802003	406	8020	3	2019	4	FALSE	bup/nal	31581	735	55117	55117	0
FFSU	CA	combo	406802003	406	8020	3	2019	2	FALSE	bup/nal	21592	539	48840.9	48840.9	0
FFSU	CA	combo	406802003	406	8020	3	2019	1	FALSE	bup/nal	24574	570	78008.3	77785.9	222.39
FFSU	CA	combo	781723864	781	7238	64	2019	4	FALSE	bup/nal	407	20	2328.25	2324.5	3.75
MCOU	CA	combo	781723864	781	7238	64	2019	3	FALSE	bup/nal	536	18	3128.83	2946.88	181.95
FFSU	CA	combo	43598058230	43598	582	30	2019	1	FALSE	bup/nal	30170	799	216997	216062	935.04
FFSU	CA	combo	47781035503	47781	355	3	2019	1	FALSE	bup/nal	651	17	2478.71	2478.71	0
FFSU	CA	combo	47781035603	47781	356	3	2019	1	FALSE	bup/nal	1033	23	6792.38	6792.38	0
FFSU	CA	combo	47781035703	47781	357	3	2019	4	FALSE	bup/nal	559	14	481.06	96.35	384.71
FFSU	CA	combo	47781035703	47781	357	3	2019	1	FALSE	bup/nal	9508	269	63338.1	63226.2	111.9
FFSU	CA	combo	50383028793	50383	287	93	2019	4	FALSE	bup/nal	4902	131	8810.17	8801.26	8.91
FFSU	CA	combo	50383028793	50383	287	93	2019	2	FALSE	bup/nal	9409	199	21090	21090	0
MCOU	CA	combo	50383028793	50383	287	93	2019	1	FALSE	bup/nal	9842	245	22475.7	22417.9	57.8
FFSU	CA	combo	50383028793	50383	287	93	2019	3	FALSE	bup/nal	6895	172	14111.7	14021.7	89.96
FFSU	CA	combo	62756096983	62756	969	83	2019	4	FALSE	bup/nal	4765	108	7330.35	7330.35	0
FFSU	CA	combo	62756096983	62756	969	83	2019	3	FALSE	bup/nal	5058	118	7954.34	7954.34	0
FFSU	CA	combo	62756096983	62756	969	83	2019	2	FALSE	bup/nal	5411	106	8788.84	8788.84	0
FFSU	CA	combo	62756096983	62756	969	83	2019	1	FALSE	bup/nal	4658	88	11617.3	11617.3	0
FFSU	CA	combo	62756097083	62756	970	83	2019	4	FALSE	bup/nal	33431	821	59209.5	59200.6	8.95
FFSU	CA	combo	62756097083	62756	970	83	2019	1	FALSE	bup/nal	24410	615	76179.6	76179.6	0
FFSU	CA	combo	62756097083	62756	970	83	2019	3	FALSE	bup/nal	27068	668	55206.2	55022	184.24
FFSU	CA	combo	62756097083	62756	970	83	2019	2	FALSE	bup/nal	4054.5	124	9547.92	9547.92	0
FFSU	CA	combo	65162041503	65162	415	3	2019	1	FALSE	bup/nal	2428	56	272.98	0	272.98
FFSU	CA	combo	65162041503	65162	415	3	2019	3	FALSE	bup/nal	85466	1566	167893	167736	157.58
FFSU	CA	combo	65162041503	65162	415	3	2019	2	FALSE	bup/nal	54932.5	1031	120317	120169	148.55
FFSU	CA	combo	65162041503	65162	415	3	2019	1	FALSE	bup/nal	57297	1032	126092	124905	1186.93
FFSU	CA	combo	65162041503	65162	415	3	2019	4	FALSE	bup/nal	66966	1240	113156	112708	448.02
FFSU	CA	combo	65162041603	65162	416	3	2019	3	FALSE	bup/nal	3805	46	1168.17	942.4	225.77
FFSU	CA	combo	65162041603	65162	416	3	2019	1	FALSE	bup/nal	9741	197	17595.1	17509.8	85.3
FFSU	CA	combo	65162041603	65162	416	3	2019	2	FALSE	bup/nal	11137	219	16825.1	16794.8	30.32
FFSU	CA	combo	65162041603	65162	416	3	2019	1	FALSE	bup/nal	2485	38	186.14	55.93	130.21
FFSU	CA	combo	65162041603	65162	416	3	2019	3	FALSE	bup/nal	16086	293	23116.8	22980.4	136.38
FFSU	CA	combo	65162041603	65162	416	3	2019	2	FALSE	bup/nal	3154	42	723.61	411.67	311.94
FFSU	CA	combo	65162041603	65162	416	3	2019	4	FALSE	bup/nal	14846	271	21148.8	21108.2	40.57
FFSU	CA	combo	65162041603	65162	416	3	2019	4	FALSE	bup/nal	4930	66	1439.93	1006.06	433.87
FFSU	CA	Mono	42858050103	42858	501	3	2019	2	FALSE	BUPRENORPH	4026	87	4005.36	4005.36	0
FFSU	CA	Mono	42858050103	42858	501	3	2019	4	FALSE	BUPRENORPH	12997	245	10448.4	10448.4	0
FFSU	CA	Mono	42858050103	42858	501	3	2019	3	FALSE	BUPRENORPH	5233	111	5026.35	5026.35	0
FFSU	CA	Mono	42858050103	42858	501	3	2019	1	FALSE	BUPRENORPH	11405	206	8401.27	8364.96	36.31
FFSU	CA	Mono	42858050203	42858	502	3	2019	4	FALSE	BUPRENORPH	48121.1	836	55408.6	55408.6	0
FFSU	CA	Mono	42858050203	42858	502	3	2019	1	FALSE	BUPRENORPH	51394	867	68006.2	68005.2	1
FFSU	CA	Mono	42858050203	42858	502	3	2019	2	FALSE	BUPRENORPH	21402.2	415	29000.3	28990.6	9.72
MCOU	CA	Mono	42858050203	42858	502	3	2019	3	FALSE	BUPRENORPH	24508.1	425	30862.7	30820.8	41.89
FFSU	CA	mono-OUD	54017613	54	176	13	2019	4	FALSE	BUPRENORPH	183	12	275.94	96.01	179.93
FFSU	CA	mono-OUD	54017613	54	176	13	2019	2	FALSE	BUPRENORPH	27014	515	24973.2	24930	43.26
MCOU	CA	mono-OUD	54017613	54	176	13	2019	3	FALSE	BUPRENORPH	48468	873	45443.2	45336.6	106.67
FFSU	CA	mono-OUD	54017613	54	176	13	2019	1	FALSE	BUPRENORPH	25647	455	21862.9	21808.5	54.45
MCOU	CA	mono-OUD	54017613	54	176	13	2019	4	FALSE	BUPRENORPH	38086	745	31152.5	31054.2	98.29
FFSU	CA	mono-OUD	54017713	54	177	13	2019	3	FALSE	BUPRENORPH	165788	3027	209933	209584	349.07
MCOU	CA	mono-OUD	54017713	54	177	13	2019	3	FALSE	BUPRENORPH	4440.5	73	1624.52	271.33	1353.19
FFSU	CA	mono-OUD	54017713	54	177	13	2019	1	FALSE	BUPRENORPH	104607	1986	140698	140521	177.36
FFSU	CA	mono-OUD	54017713	54	177	13	2019	2	FALSE	BUPRENORPH	3429	56	567.52	283.76	283.76
MCOU	CA	mono-OUD	54017713	54	177	13	2019	1	FALSE	BUPRENORPH	2454	42	272.96	162.3	110.66
FFSU	CA	mono-OUD	54017713	54	177	13	2019	4	FALSE	BUPRENORPH	5130.5	79	1133.78	547.45	586.33
FFSU	CA	mono-OUD	54017713	54	177	13	2019	2	FALSE	BUPRENORPH	108976	1985	143286	142483	802.93
MCOU	CA	mono-OUD	54017713	54	177	13	2019	4	FALSE	BUPRENORPH	140692	2593	164083	163856	226.92
FFSU	CA	mono-OUD	228315303	228	3153	3	2019	2	FALSE	BUPRENORPH	61273	1257	82485.3	82440.6	44.7
FFSU	CA	mono-OUD	228315303	228	3153	3	2019	3	FALSE	BUPRENORPH	88730	1764	114468	114405	63.11
FFSU	CA	mono-OUD	228315303	228	3153	3	2019	1	FALSE	BUPRENORPH	60743	1197	81999.5	81999.5	0
FFSU	CA	mono-OUD	228315303	228	3153	3	2019	4	FALSE	BUPRENORPH	63132	1268	75300.3	75256.8	43.56
FFSU	CA	mono-OUD	228315603	228	3156	3	2019	4	FALSE	BUPRENORPH	17016	304	13656	13591.6	64.4
FFSU	CA	mono-OUD	228315603	228	3156	3	2019	1	FALSE	BUPRENORPH	15355	264	13079.3	13079.3	0
FFSU	CA	mono-OUD	228315603	228	3156	3	2019	2	FALSE	BUPRENORPH	15916	305	14702.6	14686.6	16
FFSU	CA	mono-OUD	228315603	228	3156	3	2019	3	FALSE	BUPRENORPH	23007	413	21459.2	21428.2	30.92
FFSU	CA	mono-OUD	378092393	378	923	93	2019	1	FALSE	BUPRENORPH	530	15	482.68	482.68	0
FFSU	CA	mono-OUD	378092393	378	923	93	2019	2	FALSE	BUPRENORPH	534	12	516.19	516.19	0
FFSU	CA	mono-OUD	50383029493	50383	294	93	2019	2	FALSE	BUPRENORPH	2124	59	3665.11	3665.11	0
FFSU	CA	mono-OUD	50383029493	50383	294	93	2019	4	FALSE	BUPRENORPH	3388	78	5270.63	5270.63	0
MCOU	CA	mono-OUD	50383029493	50383	294	93	2019	3	FALSE	BUPRENORPH	4112	93	6535.35	6535.35	0
FFSU	CA	mono-OUD	50383029493	50383	294	93	2019	1	FALSE	BUPRENORPH	1959	39	4107.8	4107.8	0
FFSU	CA	mono-OUD	50383092493	50383	924	93	2019	4	FALSE	BUPRENORPH	22799	383	18121.2	18089	32.28
FFSU	CA	mono-OUD	50383092493	50383	924	93	2019	1	FALSE	BUPRENORPH	19877	284	16359.2	16345.8	13.42
FFSU	CA	mono-OUD	50383092493	50383	924	93	2019	2	FALSE	BUPRENORPH	20089	325	18127.9	18127.9	0
FFSU	CA	mono-OUD	50383092493	50383	924	93	2019	3	FALSE	BUPRENORPH	26213.5	455	24669.7	24596.6	73.14
FFSU	CA	mono-OUD	50383093093	50383	930	93	2019	1	FALSE	BUPRENORPH	51894	941	69331	69331	0
FFSU	CA	mono-OUD	50383093093	50383	930	93	2019	3	FALSE	BUPRENORPH	92628.5	1700	118336	118222	114.16
FFSU	CA	mono-OUD	50383093093	50383	930	93	2019	2	FALSE	BUPRENORPH	63588	1162	83951.4	83951.4	0
FFSU	CA	mono-OUD	50383093093	50383	930	93	2019	4	FALSE	BUPRENORPH	65942.2	1241	77819.3	77819.3	0
MCOU	CA	mono-OUD	50383093093	50383	930	93	2019	4	FALSE	BUPRENORPH	122.375	20	580.52	580.52	0
FFSU	CA	mono-OUD	62756046083	62756	460	83	2019	4	FALSE	BUPRENORPH	1007	27	1292.14	1292.14	0
FFSU	CA	mono-OUD	62756046083	62756	460	83	2019	3	FALSE	BUPRENORPH	2882	65	3869.53	3869.53	0
FFSU	CA	mono-OUD	62756046083	62756	460	83	2019	2	FALSE	BUPRENORPH	1590	39	2222.83	2222.83	0
utilization_type	state		ndc	labeler_code	product_code	package_size	year	quarter	suppression_used	product_name	units_reimbursed	number_of_prescriptions	total_amount_reimbursed	medicaid_amount_reimbursed	non_medicaid_amount_reimbursed
FFSU	CA		12496010001	12496	100	1	2019	4	FALSE	SUBLOCADE	226.5	453	720269	720269	0
MCOU	CA		12496010001	12496	100	1	2019	3	FALSE	SUBLOCADE	155.5	311	494477	494477	0
FFSU	CA		12496010001	12496	100	1	2019	2	FALSE	SUBLOCADE	56	112	178086	178086	0
FFSU	CA		12496010001	12496	100	1	2019	1	FALSE	SUBLOCADE	26	52	80918.9	80918.9	0
FFSU	CA		12496030001	12496	300	1	2019	1	FALSE	SUBLOCADE	258	172	272440	272440	0
MCOU	CA		12496030001	12496	300	1	2019	4	FALSE	SUBLOCADE	1048.5	699	1.11145e+06	1.11145e+06	0
FFSU	CA		12496030001	12496	300	1	2019	2	FALSE	SUBLOCADE	340.5	227	360941	360941	0
FFSU	CA		12496030001	12496	300	1	2019	3	FALSE	SUBLOCADE	783	522	829999	829999	0
FFSU	CA		12496120203	12496	1202	3	2019	1	FALSE	SUBOXONE S	918	19	642.03	594.07	47.96
FFSU	CA		12496120203	12496	1202	3	2019	1	FALSE	SUBOXONE S	79922	2124	389976	388966	1009.21
FFSU	CA		12496120203	12496	1202	3	2019	3	FALSE	SUBOXONE S	113684	3029	555660	553436	2224.44
FFSU	CA		12496120203	12496	1202	3	2019	4	FALSE	SUBOXONE S	100565	2622	491440	489708	1732.15
FFSU	CA		12496120203	12496	1202	3	2019	2	FALSE	SUBOXONE S	74941	2034	366699	365621	1078.43
FFSU	CA		12496120403	12496	1204	3	2019	1	FALSE	SUBOXONE S	99891	2836	858288	853079	5208.97
MCOU	CA		12496120403	12496	1204	3	2019	4	FALSE	SUBOXONE S	126585	3424	1.07779e+06	1.07664e+06	1144.05
FFSU	CA		12496120403	12496	1204	3	2019	3	FALSE	SUBOXONE S	153656	4212	1.30702e+06	1.30499e+06	2032.05
FFSU	CA		12496120403	12496	1204	3	2019	2	FALSE	SUBOXONE S	93056	2755	793787	791460	2327.32
FFSU	CA		12496120801	12496	1208	1	2019	4	FALSE	SUBOXONE S	2846	77	24942.4	24942.4	0
FFSU	CA		12496120801	12496	1208	1	2019	2	FALSE	SUBOXONE S	1887	54	16584.5	16363	221.52
MCOU	CA		12496120801	12496	1208	1	2019	3	FALSE	SUBOXONE S	2045	52	17814	17814	0
FFSU	CA		12496120801	12496	1208	1	2019	1	FALSE	SUBOXONE S	3237	76	27769.7	27679.5	90.25
MCOU	CA		12496120803	12496	1208	3	2019	1	FALSE	SUBOXONE S	4866	97	10629.5	10601.7	27.85
FFSU	CA		12496120803	12496	1208	3	2019	4	FALSE	SUBOXONE S	4626	100	3870.76	3870.76	0
FFSU	CA		12496120803	12496	1208	3	2019	2	FALSE	SUBOXONE S	3107	97	5267.19	5267.19	0
FFSU	CA		12496120803	12496	1208	3	2019	1	FALSE	SUBOXONE S	880415	22087	7.54132e+06	7.51149e+06	29827.6
FFSU	CA		12496120803	12496	1208	3	2019	3	FALSE	SUBOXONE S	3984	91	3934.82	3934.82	0
FFSU	CA		12496120803	12496	1208	3	2019	3	FALSE	SUBOXONE S	1339061	33151	1.13755e+07	1.13528e+07	22687.5
FFSU	CA		12496120803	12496	1208	3	2019	4	FALSE	SUBOXONE S	1147141	27835	9.73733e+06	9.71244e+06	24891
MCOU	CA		12496120803	12496	1208	3	2019	2	FALSE	SUBOXONE S	881948	22448	7.49719e+06	7.47558e+06	21614.1
FFSU	CA		12496121203	12496	1212	3	2019	2	FALSE	SUBOXONE S	32242	1311	544565	541815	2749.98
FFSU	CA		12496121203	12496	1212	3	2019	1	FALSE	SUBOXONE S	34401	1447	587566	584567	2999.38
FFSU	CA		12496121203	12496	1212	3	2019	4	FALSE	SUBOXONE S	47412	1814	798715	798188	526.59
FFSU	CA		12496121203	12496	1212	3	2019	3	FALSE	SUBOXONE S	49184	1977	831016	827174	3841.93
MCOU	CA		54123011430	54123	114	30	2019	4	FALSE	ZUBSOLV 11	3847	415	69192.2	69192.2	0
MCOU	CA		54123011430	54123	114	30	2019	2	FALSE	ZUBSOLV 11	2374	221	42159.1	42159.1	0
FFSU	CA		54123011430	54123	114	30	2019	3	FALSE	ZUBSOLV 11	3647	449	66349.1	66349.1	0
FFSU	CA		54123011430	54123	114	30	2019	1	FALSE	ZUBSOLV 11	1147	90	20074.7	20074.7	0
FFSU	CA		54123090730	54123	907	30	2019	3	FALSE	ZUBSOLV 0.	774	17	3524.15	3524.15	0
MCOU	CA		54123091430	54123	914	30	2019	4	FALSE	ZUBSOLV 1.	2510	84	11348.1	11348.1	0
FFSU	CA		54123091430	54123	914	30	2019	3	FALSE	ZUBSOLV 1.	3125	99	14177.4	14177.4	0
FFSU	CA		54123091430	54123	914	30	2019	1	FALSE	ZUBSOLV 1.	2414	42	10578.9	10578.9	0
FFSU	CA		54123091430	54123	914	30	2019	2	FALSE	ZUBSOLV 1.	2241	55	9958.41	9958.41	0
FFSU	CA		54123092930	54123	929	30	2019	4	FALSE	ZUBSOLV 2.	4712	234	41850.5	41850.5	0
FFSU	CA		54123092930	54123	929	30	2019	2	FALSE	ZUBSOLV 2.	2061	58	17721.8	17721.8	0
FFSU	CA		54123092930	54123	929	30	2019	3	FALSE	ZUBSOLV 2.	4588	178	40144.1	40144.1	0
MCOU	CA		54123092930	54123	929	30	2019	1	FALSE	ZUBSOLV 2.	1764	38	15185.5	15185.5	0
FFSU	CA		54123095730	54123	957	30	2019	1	FALSE	ZUBSOLV 5.	18368	405	158569	156822	1747.11
FFSU	CA		54123095730	54123	957	30	2019	4	FALSE	ZUBSOLV 5.	22821	581	196016	196016	0
FFSU	CA		54123095730	54123	957	30	2019	2	FALSE	ZUBSOLV 5.	17655	405	151245	151245	0
FFSU	CA		54123095730	54123	957	30	2019	3	FALSE	ZUBSOLV 5.	29431	687	252565	252436	129.71
FFSU	CA		54123098630	54123	986	30	2019	3	FALSE	ZUBSOLV 8.	3639	165	47214.6	47214.6	0
FFSU	CA		54123098630	54123	986	30	2019	1	FALSE	ZUBSOLV 8.	2548	88	32913.3	32913.3	0
FFSU	CA		54123098630	54123	986	30	2019	4	FALSE	ZUBSOLV 8.	4326	144	55419.2	55419.2	0
FFSU	CA		54123098630	54123	986	30	2019	2	FALSE	ZUBSOLV 8.	2136	96	27660	27660	0
FFSU	CA		59011075004	59011	750	4	2019	1	FALSE	BUTRANS B	2735	689	200816	200572	243.7
FFSU	CA		59011075004	59011	750	4	2019	2	FALSE	BUTRANS B	2326	581	169741	169422	319.2
FFSU	CA		59011075004	59011	750	4	2019	3	FALSE	BUTRANS B	3758	942	277002	276467	535.49
FFSU	CA		59011075004	59011	750	4	2019	4	FALSE	BUTRANS B	3486	875	257022	256507	515.7
FFSU	CA		59011075104	59011	751	4	2019	1	FALSE	BUTRANS B	4452	1116	484905	484295	609.78
FFSU	CA		59011075104	59011	751	4	2019	2	FALSE	BUTRANS B	4387	1097	476923	476543	380.27
FFSU	CA		59011075104	59011	751	4	2019	4	FALSE	BUTRANS B	5245	1312	571332	571332	0
FFSU	CA		59011075104	59011	751	4	2019	3	FALSE	BUTRANS B	6327	1582	688037	688035	2
FFSU	CA		59011075204	59011	752	4	2019	1	FALSE	BUTRANS B	3778	950	722571	721078	1493
FFSU	CA		59011075204	59011	752	4	2019	4	FALSE	BUTRANS B	4736	1184	898942	896142	2799.91
FFSU	CA		59011075204	59011	752	4	2019	2	FALSE	BUTRANS B	3758	943	712472	708815	3656.31
FFSU	CA		59011075204	59011	752	4	2019	3	FALSE	BUTRANS B	5730	1437	1.0865e+06	1.08176e+06	4741.87
FFSU	CA		59011075704	59011	757	4	2019	4	FALSE	BUTRANS B	1504	376	153230	153230	0
FFSU	CA		59011075704	59011	757	4	2019	1	FALSE	BUTRANS B	1338	335	136473	136141	331.66
FFSU	CA		59011075704	59011	757	4	2019	3	FALSE	BUTRANS B	1568	392	160099	160099	0
FFSU	CA		59011075704	59011	757	4	2019	2	FALSE	BUTRANS B	1175	295	119757	119041	715.94
FFSU	CA		59011075804	59011	758	4	2019	1	FALSE	BUTRANS B	2846	714	445092	443950	1142.58
FFSU	CA		59011075804	59011	758	4	2019	4	FALSE	BUTRANS B	3433	861	533764	532913	850.68
FFSU	CA		59011075804	59011	758	4	2019	2	FALSE	BUTRANS B	2875	720	446746	444251	2495.47
FFSU	CA		59011075804	59011	758	4	2019	3	FALSE	BUTRANS B	4258	1065	661948	659663	2285.13
FFSU	CA		59385001430	59385	14	30	2019	1	FALSE	BUNAVAIL 4	1580	23	12303.5	12303.5	0
FFSU	CA		59385001630	59385	16	30	2019	2	FALSE	BUNAVAIL 6	759	17	11501.9	11501.9	0
FFSU	CA		59385001630	59385	16	30	2019	3	FALSE	BUNAVAIL 6	754	14	11661	11661	0
FFSU	CA		59385001630	59385	16	30	2019	1	FALSE	BUNAVAIL 6	1037	23	16086.3	16086.3	0
FFSU	CA		59385002160	59385	21	60	2019	4	FALSE	BELBUCA 75	5340	87	29352.7	29352.7	0
FFSU	CA		59385002160	59385	21	60	2019	2	FALSE	BELBUCA 75	7184	123	39262.8	39262.8	0
FFSU	CA		59385002160	59385	21	60	2019	3	FALSE	BELBUCA 75	8592	144	46784.5	46524.5	260
FFSU	CA		59385002160	59385	21	60	2019	1	FALSE	BELBUCA 75	7514	124	38509.2	38509.2	0
FFSU	CA		59385002260	59385	22	60	2019	4	FALSE	BELBUCA 15	13462	222	74334.2	74334.2	0
FFSU	CA		59385002260	59385	22	60	2019	2	FALSE	BELBUCA 15	10655	181	58277.2	58277.2	0
FFSU	CA		59385002260	59385	22	60	2019	1	FALSE	BELBUCA 15	9480	152	48525.9	48525.9	0
FFSU	CA		59385002260	59385	22	60	2019	3	FALSE	BELBUCA 15	15960	269	88167.7	88167.7	0
FFSU	CA		59385002360	59385	23	60	2019	3	FALSE	BELBUCA 30	19860	324	169493	169493	0
FFSU	CA		59385002360	59385	23	60	2019	1	FALSE	BELBUCA 30	9943	165	79262.7	79262.7	0
FFSU	CA		59385002360	59385	23	60	2019	2	FALSE	BELBUCA 30	11425	192	96580.2	96580.2	0
FFSU	CA		59385002360	59385	23	60	2019	4	FALSE	BELBUCA 30	17630	289	150528	150528	0
FFSU	CA		59385002460	59385	24	60	2019	3	FALSE	BELBUCA 45	14820	248	172096	171462	633.86
FFSU	CA		59385002460	59385	24	60	2019	4	FALSE	BELBUCA 45	14361	241	164938	164938	0
FFSU	CA		59385002460	59385	24	60	2019	2	FALSE	BELBUCA 45	9060	151	104298	104298	0
FFSU	CA		59385002460	59385	24	60	2019	1	FALSE	BELBUCA 45	7710	129	83272.6	83272.6	0
FFSU	CA		59385002560	59385	25	60	2019	1	FALSE	BELBUCA 60	4320	72	49828.3	49828.3	0
FFSU	CA		59385002560	59385	25	60	2019	4	FALSE	BELBUCA 60	9660	161	118784	118784	0
FFSU	CA		59385002560	59385	25	60	2019	3	FALSE	BELBUCA 60	9900	168	121757	121757	0
FFSU	CA		59385002560	59385	25	60	2019	2	FALSE	BELBUCA 60	4680	78	57107.7	57107.7	0
FFSU	CA		59385002660	59385	26	60	2019	4	FALSE	BELBUCA 75	3660	61	47052.8	47052.8	0
FFSU	CA		59385002660	59385	26	60	2019	1	FALSE	BELBUCA 75	1800	30	21708.8	21708.8	0
FFSU	CA		59385002660	59385	26	60	2019	2	FALSE	BELBUCA 75	2400	40	30727.1	30727.1	0
FFSU	CA		59385002660	59385	26	60	2019	3	FALSE	BELBUCA 75	3480	58	44747.3	44747.3	0
FFSU	CA		59385002760	59385	27	60	2019	3	FALSE	BELBUCA 90	1980	33	26300.4	26300.4	0
FFSU	CA		59385002760	59385	27	60	2019	4	FALSE	BELBUCA 90	2400	40	31875.8	31875.8	0
FFSU	CA		62175045232	62175	452	32	2019	4	FALSE	BUP/NAL 2M	1833	51	2981.04	2981.04	0
FFSU	CA		62175045232	62175	452	32	2019	2	FALSE	BUP/NAL 2M	1603	51	2876.22	2876.22	0
FFSU	CA		62175045232	62175	452	32	2019	1	FALSE	BUP/NAL 2M	1007	28	3686.18	3686.18	0
FFSU	CA		62175045232	62175	452	32	2019	3	FALSE	BUP/NAL 2M	2200	70	3792.15	3792.15	0
FFSU	CA		62175045832	62175	458	32	2019	3	FALSE	BUP/NAL 8M	17845	527	37688.9	37688.9	0
FFSU	CA		62175045832	62175	458	32	2019	4	FALSE	BUP/NAL 8M	13091.5	355	23528	23528	0
FFSU	CA		62175045832	62175	458	32	2019	2	FALSE	BUP/NAL 8M	18587	454	43212.3	43201.4	10.83
FFSU	CA		62175045832	62175	458	32	2019	1	FALSE	BUP/NAL 8M	2862	77	15728.5	15663.4	65.1
												215725
												215744

### Sheet: colorado 
FFSU	CO	combo	54018813	54	188	13	2019	3	FALSE	bup/nal	2038	350	4123.35	4123.35	0
MCOU	CO	combo	54018813	54	188	13	2019	4	FALSE	bup/nal	708	20	900.38	900.38	0
FFSU	CO	combo	54018813	54	188	13	2019	2	FALSE	bup/nal	1139	223	2545.92	2545.92	0			bup/nal	49992
FFSU	CO	combo	54018813	54	188	13	2019	4	FALSE	bup/nal	1851	605	5359.92	5356.92	3			bupr	7219
MCOU	CO	combo	54018813	54	188	13	2019	3	FALSE	bup/nal	553	23	779.54	779.54	0			suboxone		34146
MCOU	CO	combo	54018813	54	188	13	2019	2	FALSE	bup/nal	491	24	816.3	816.3	0			OUD mono	6428
FFSU	CO	combo	54018813	54	188	13	2019	1	FALSE	bup/nal	2273	689	6815.02	6815.02	0			OUD combo	85565
FFSU	CO	combo	54018913	54	189	13	2019	4	FALSE	bup/nal	10786	718	18852.8	18783.2	69.64				1427
MCOU	CO	combo	54018913	54	189	13	2019	4	FALSE	bup/nal	2173	59	3081.14	3081.14	0
FFSU	CO	combo	54018913	54	189	13	2019	2	FALSE	bup/nal	11220	534	25937.6	25639.5	298.06
FFSU	CO	combo	54018913	54	189	13	2019	3	FALSE	bup/nal	12012	763	29903.4	29584.8	318.64
MCOU	CO	combo	54018913	54	189	13	2019	1	FALSE	bup/nal	2314.5	64	5668.95	5540.38	128.57
MCOU	CO	combo	54018913	54	189	13	2019	2	FALSE	bup/nal	2547	67	5778.99	5778.99	0
MCOU	CO	combo	54018913	54	189	13	2019	3	FALSE	bup/nal	1884.5	65	4459.07	4459.07	0
FFSU	CO	combo	54018913	54	189	13	2019	1	FALSE	bup/nal	9962	1433	31350.8	31084.8	265.96
FFSU	CO	combo	228315573	228	3155	73	2019	4	FALSE	bup/nal	295	12	427.28	427.28	0
FFSU	CO	combo	228315573	228	3155	73	2019	2	FALSE	bup/nal	720	22	1504.9	1504.9	0
FFSU	CO	combo	228315573	228	3155	73	2019	3	FALSE	bup/nal	571	12	1235.25	1235.25	0
MCOU	CO	combo	378876793	378	8767	93	2019	4	FALSE	bup/nal	1467	63	8250.11	8250.11	0
FFSU	CO	combo	378876793	378	8767	93	2019	4	FALSE	bup/nal	31334	1139	176370	176292	78.59
MCOU	CO	combo	378876793	378	8767	93	2019	2	FALSE	bup/nal	833	30	5114.51	5114.51	0
FFSU	CO	combo	378876793	378	8767	93	2019	1	FALSE	bup/nal	8505	285	59611.8	59150.2	461.63
MCOU	CO	combo	378876793	378	8767	93	2019	3	FALSE	bup/nal	991	36	5991.78	5991.78	0
FFSU	CO	combo	378876793	378	8767	93	2019	3	FALSE	bup/nal	142754	4775	860762	859239	1522.98
FFSU	CO	combo	378876793	378	8767	93	2019	2	FALSE	bup/nal	115843	3740	706653	703627	3025.95
FFSU	CO	combo	378876893	378	8768	93	2019	4	FALSE	bup/nal	496	27	6314.96	6314.96	0
FFSU	CO	combo	378876893	378	8768	93	2019	3	FALSE	bup/nal	3413	217	43476.9	43476.9	0
FFSU	CO	combo	378876893	378	8768	93	2019	2	FALSE	bup/nal	1484	87	18722.4	18722.4	0
FFSU	CO	combo	406192303	406	1923	3	2019	1	FALSE	bup/nal	78	71	340.18	340.18	0
FFSU	CO	combo	406192403	406	1924	3	2019	4	FALSE	bup/nal	73	29	511	511	0
FFSU	CO	combo	406800503	406	8005	3	2019	3	FALSE	bup/nal	2116	49	2433.76	2433.76	0
FFSU	CO	combo	406800503	406	8005	3	2019	1	FALSE	bup/nal	867	20	1267.11	1267.11	0
FFSU	CO	combo	406800503	406	8005	3	2019	2	FALSE	bup/nal	943	31	1509.97	1509.97	0
FFSU	CO	combo	406800503	406	8005	3	2019	4	FALSE	bup/nal	1167	28	1336.81	1336.81	0
MCOU	CO	combo	406802003	406	8020	3	2019	3	FALSE	bup/nal	648.5	17	1376.91	1376.91	0
FFSU	CO	combo	406802003	406	8020	3	2019	4	FALSE	bup/nal	13405	361	17674.8	17674.8	0
MCOU	CO	combo	406802003	406	8020	3	2019	1	FALSE	bup/nal	386	14	948.65	948.65	0
FFSU	CO	combo	406802003	406	8020	3	2019	3	FALSE	bup/nal	14610	420	32134.9	32134.9	0
FFSU	CO	combo	406802003	406	8020	3	2019	1	FALSE	bup/nal	6267	206	15757.6	15757.6	0
FFSU	CO	combo	406802003	406	8020	3	2019	2	FALSE	bup/nal	9078	276	20772.5	20772.5	0
FFSU	CO	combo	781721664	781	7216	64	2019	2	FALSE	bup/nal	4136	107	16890.5	16890.5	0
FFSU	CO	combo	781721664	781	7216	64	2019	3	FALSE	bup/nal	7418	174	25080	25080	0
FFSU	CO	combo	781721664	781	7216	64	2019	4	FALSE	bup/nal	1006	19	1066.52	1066.52	0
FFSU	CO	combo	781722764	781	7227	64	2019	2	FALSE	bup/nal	6503	216	48494.4	48494.4	0
FFSU	CO	combo	781722764	781	7227	64	2019	3	FALSE	bup/nal	10116	392	68041.5	68041.5	0
FFSU	CO	combo	781722764	781	7227	64	2019	4	FALSE	bup/nal	2099	84	11000.4	11000.4	0
MCOU	CO	combo	781723864	781	7238	64	2019	4	FALSE	bup/nal	3026	92	17231.9	17170.9	60.99
MCOU	CO	combo	781723864	781	7238	64	2019	2	FALSE	bup/nal	654	15	4956.65	4956.65	0
MCOU	CO	combo	781723864	781	7238	64	2019	3	FALSE	bup/nal	1794	56	12410.6	12410.6	0
FFSU	CO	combo	781723864	781	7238	64	2019	3	FALSE	bup/nal	61993	1972	427446	426209	1237
FFSU	CO	combo	781723864	781	7238	64	2019	4	FALSE	bup/nal	9573	335	53521.1	52537.5	983.56
FFSU	CO	combo	781723864	781	7238	64	2019	1	FALSE	bup/nal	1626	49	11925.1	11925.1	0
FFSU	CO	combo	781723864	781	7238	64	2019	2	FALSE	bup/nal	46695	1312	351249	350229	1020.06
FFSU	CO	combo	781724964	781	7249	64	2019	4	FALSE	bup/nal	1691	67	25394.6	25394.6	0
FFSU	CO	combo	781724964	781	7249	64	2019	3	FALSE	bup/nal	10973	505	165098	164929	169.27
FFSU	CO	combo	781724964	781	7249	64	2019	2	FALSE	bup/nal	7229	299	109125	109125	0
FFSU	CO	combo	43598057930	43598	579	30	2019	2	FALSE	bup/nal	6329	200	22682.2	22660	22.15
FFSU	CO	combo	43598057930	43598	579	30	2019	4	FALSE	bup/nal	3197	104	9771.27	9771.27	0
FFSU	CO	combo	43598057930	43598	579	30	2019	3	FALSE	bup/nal	8893	307	30530.8	30431.3	99.5
MCOU	CO	combo	43598058030	43598	580	30	2019	4	FALSE	bup/nal	559	17	3054.62	3054.62	0
FFSU	CO	combo	43598058030	43598	580	30	2019	1	FALSE	bup/nal	552	16	3615.54	3615.54	0
FFSU	CO	combo	43598058030	43598	580	30	2019	4	FALSE	bup/nal	3641	121	20205	19863.1	341.93
MCOU	CO	combo	43598058030	43598	580	30	2019	3	FALSE	bup/nal	334	12	2079.29	2079.29	0
FFSU	CO	combo	43598058030	43598	580	30	2019	3	FALSE	bup/nal	15475	469	95070.4	94495.1	575.34
FFSU	CO	combo	43598058030	43598	580	30	2019	2	FALSE	bup/nal	8619	250	53821.5	53400.9	420.61
FFSU	CO	combo	43598058130	43598	581	30	2019	2	FALSE	bup/nal	370	18	4868.4	4868.4	0
FFSU	CO	combo	43598058230	43598	582	30	2019	4	FALSE	bup/nal	15201	568	86300.8	86249.2	51.63
MCOU	CO	combo	43598058230	43598	582	30	2019	4	FALSE	bup/nal	6772	214	37963.7	37963.7	0
MCOU	CO	combo	43598058230	43598	582	30	2019	1	FALSE	bup/nal	646	20	4278.94	4278.94	0
FFSU	CO	combo	43598058230	43598	582	30	2019	1	FALSE	bup/nal	5768	191	38105.2	38105.2	0
FFSU	CO	combo	43598058230	43598	582	30	2019	2	FALSE	bup/nal	37753	1238	250826	250287	538.27
MCOU	CO	combo	43598058230	43598	582	30	2019	3	FALSE	bup/nal	2956	83	18335.3	18335.3	0
FFSU	CO	combo	43598058230	43598	582	30	2019	3	FALSE	bup/nal	49766	1679	320694	320061	632.95
MCOU	CO	combo	43598058230	43598	582	30	2019	2	FALSE	bup/nal	1846	56	12242.4	12242.4	0
FFSU	CO	combo	47781035503	47781	355	3	2019	2	FALSE	bup/nal	1605	49	6167.26	6167.26	0
FFSU	CO	combo	47781035503	47781	355	3	2019	3	FALSE	bup/nal	1657	45	5580.22	5433.04	147.18
FFSU	CO	combo	47781035503	47781	355	3	2019	4	FALSE	bup/nal	1521	37	4636.6	4636.6	0
MCOU	CO	combo	47781035603	47781	356	3	2019	4	FALSE	bup/nal	326	14	1853.67	1853.67	0
FFSU	CO	combo	47781035603	47781	356	3	2019	1	FALSE	bup/nal	752	24	5031.46	5031.46	0
FFSU	CO	combo	47781035603	47781	356	3	2019	4	FALSE	bup/nal	1434	51	8091.41	8091.41	0
FFSU	CO	combo	47781035603	47781	356	3	2019	2	FALSE	bup/nal	2557	93	17239	17239	0
FFSU	CO	combo	47781035603	47781	356	3	2019	3	FALSE	bup/nal	2485	83	15472.8	15472.8	0
MCOU	CO	combo	47781035703	47781	357	3	2019	4	FALSE	bup/nal	2632	101	14850.8	14781.7	69.11
FFSU	CO	combo	47781035703	47781	357	3	2019	3	FALSE	bup/nal	47904	1485	309975	307280	2694.65
MCOU	CO	combo	47781035703	47781	357	3	2019	3	FALSE	bup/nal	3009	111	19473.8	19254	219.83
MCOU	CO	combo	47781035703	47781	357	3	2019	2	FALSE	bup/nal	2642	86	17714.7	17673.4	41.22
FFSU	CO	combo	47781035703	47781	357	3	2019	1	FALSE	bup/nal	6070	159	40247	40247	0
FFSU	CO	combo	47781035703	47781	357	3	2019	2	FALSE	bup/nal	37390	1160	249935	249379	556.48
MCOU	CO	combo	47781035703	47781	357	3	2019	1	FALSE	bup/nal	871	26	5822.73	5822.73	0
FFSU	CO	combo	47781035703	47781	357	3	2019	4	FALSE	bup/nal	10017	337	55666.2	55656.9	9.32
FFSU	CO	combo	47781035803	47781	358	3	2019	4	FALSE	bup/nal	436	31	5881.81	5881.81	0
FFSU	CO	combo	47781035803	47781	358	3	2019	2	FALSE	bup/nal	964	47	12761	12761	0
FFSU	CO	combo	47781035803	47781	358	3	2019	3	FALSE	bup/nal	882	39	11540.2	11540.2	0
FFSU	CO	combo	50383028793	50383	287	93	2019	4	FALSE	bup/nal	242	14	413.52	413.52	0
FFSU	CO	combo	50383028793	50383	287	93	2019	2	FALSE	bup/nal	2494	888	14065.2	14065.2	0
FFSU	CO	combo	50383028793	50383	287	93	2019	3	FALSE	bup/nal	374	21	1050.27	1050.27	0
FFSU	CO	combo	50383028793	50383	287	93	2019	1	FALSE	bup/nal	11784.5	5325	77668.6	77668.6	0
FFSU	CO	combo	50383029493	50383	294	93	2019	4	FALSE	bup/nal	70	70	371.6	371.6	0
FFSU	CO	combo	50383029493	50383	294	93	2019	2	FALSE	bup/nal	303	211	919.32	919.32	0
FFSU	CO	combo	50383029493	50383	294	93	2019	3	FALSE	bup/nal	336	261	1230.86	1230.86	0
FFSU	CO	combo	50383029493	50383	294	93	2019	1	FALSE	bup/nal	266	255	1009.63	1009.63	0
FFSU	CO	combo	62175045832	62175	458	32	2019	4	FALSE	bup/nal	1286	51	1879.94	1879.94	0
FFSU	CO	combo	62175045832	62175	458	32	2019	2	FALSE	bup/nal	1954	55	4391.65	4391.65	0
FFSU	CO	combo	62175045832	62175	458	32	2019	3	FALSE	bup/nal	940	19	2293.22	2293.22	0
MCOU	CO	combo	62756097083	62756	970	83	2019	4	FALSE	bup/nal	562	22	881.22	881.22	0
FFSU	CO	combo	62756097083	62756	970	83	2019	1	FALSE	bup/nal	2221	67	5678.38	5678.38	0
FFSU	CO	combo	62756097083	62756	970	83	2019	2	FALSE	bup/nal	522	17	1171.63	1171.63	0
FFSU	CO	combo	62756097083	62756	970	83	2019	4	FALSE	bup/nal	3290	95	4813.42	4813.42	0
FFSU	CO	combo	62756097083	62756	970	83	2019	3	FALSE	bup/nal	2607	70	5806.98	5806.98	0
FFSU	CO	combo	65162041503	65162	415	3	2019	3	FALSE	bup/nal	11869	3178	50970.9	50954.4	16.48
FFSU	CO	combo	65162041503	65162	415	3	2019	2	FALSE	bup/nal	10803	2499	42434.9	42317.7	117.29
FFSU	CO	combo	65162041503	65162	415	3	2019	1	FALSE	bup/nal	7067	197	17200.1	16878.3	321.78
MCOU	CO	combo	65162041503	65162	415	3	2019	2	FALSE	bup/nal	962.5	34	2440.74	2440.74	0
FFSU	CO	combo	65162041503	65162	415	3	2019	4	FALSE	bup/nal	12156.5	3436	53464.1	53464.1	0
FFSU	CO	combo	65162041603	65162	416	3	2019	3	FALSE	bup/nal	3085	58	3375.19	3356.8	18.39
FFSU	CO	combo	65162041603	65162	416	3	2019	2	FALSE	bup/nal	2256	42	3111.11	3111.11	0
FFSU	CO	combo	65162041603	65162	416	3	2019	4	FALSE	bup/nal	2642	236	3668.18	3668.18	0
FFSU	CO	combo	65162041603	65162	416	3	2019	1	FALSE	bup/nal	1625	32	2198.92	2198.92	0
FFSU	CO	mono	93365640	93	3656	40	2019	2	FALSE	BUPRENORPH	54	15	2535.52	2535.52	0
FFSU	CO	mono	93365640	93	3656	40	2019	3	FALSE	BUPRENORPH	52	13	2442.79	2442.79	0
FFSU	CO	mono	93365740	93	3657	40	2019	2	FALSE	BUPRENORPH	80	20	5704.77	5654.23	50.54
FFSU	CO	mono	93365740	93	3657	40	2019	4	FALSE	BUPRENORPH	123	32	8285.6	8285.6	0
FFSU	CO	mono	93365740	93	3657	40	2019	3	FALSE	BUPRENORPH	113	29	8085.57	8085.57	0
FFSU	CO	mono	93365840	93	3658	40	2019	4	FALSE	BUPRENORPH	79	20	7977.01	7977.01	0
FFSU	CO	mono	93365840	93	3658	40	2019	2	FALSE	BUPRENORPH	68	17	6656.79	6656.79	0
FFSU	CO	mono	93365940	93	3659	40	2019	4	FALSE	BUPRENORPH	92	23	10307.4	10307.4	0
FFSU	CO	mono	93365940	93	3659	40	2019	3	FALSE	BUPRENORPH	76	19	10892	10892	0
FFSU	CO	mono	93365940	93	3659	40	2019	2	FALSE	BUPRENORPH	64	16	7502.56	7502.56	0
FFSU	CO	mono	42858035340	42858	353	40	2019	1	FALSE	BUPRENORPH	72	18	5477.49	5477.49	0
FFSU	CO	mono	42858049340	42858	493	40	2019	4	FALSE	BUPRENORPH	101	26	6999.55	6999.55	0
MCOU	CO	mono	42858049340	42858	493	40	2019	2	FALSE	BUPRENORPH	52	13	3717.45	3717.45	0
FFSU	CO	mono	42858049340	42858	493	40	2019	3	FALSE	BUPRENORPH	230	60	16434.9	16434.9	0
FFSU	CO	mono	42858049340	42858	493	40	2019	2	FALSE	BUPRENORPH	388	99	27658.3	27625.4	32.83
FFSU	CO	mono	42858049340	42858	493	40	2019	1	FALSE	BUPRENORPH	334	86	23005.3	23005.3	0
FFSU	CO	mono	42858050103	42858	501	3	2019	4	FALSE	BUPRENORPH	2187	43	1514.02	1514.02	0
FFSU	CO	mono	42858050203	42858	502	3	2019	2	FALSE	BUPRENORPH	1203	45	1559.77	1559.77	0
FFSU	CO	mono	42858050203	42858	502	3	2019	1	FALSE	BUPRENORPH	3296	93	3236.07	3236.07	0
FFSU	CO	mono	42858050203	42858	502	3	2019	4	FALSE	BUPRENORPH	7847	229	8495.5	8495.5	0
FFSU	CO	mono	42858050203	42858	502	3	2019	3	FALSE	BUPRENORPH	1516	59	1674.45	1674.45	0
FFSU	CO	mono	42858058640	42858	586	40	2019	3	FALSE	BUPRENORPH	158	39	15410.9	15410.9	0
FFSU	CO	mono	42858058640	42858	586	40	2019	4	FALSE	BUPRENORPH	60	15	5985.62	5985.62	0
FFSU	CO	mono	42858058640	42858	586	40	2019	1	FALSE	BUPRENORPH	243	60	23767.7	23767.7	0
FFSU	CO	mono	42858058640	42858	586	40	2019	2	FALSE	BUPRENORPH	258	64	25251.4	25251.4	0
FFSU	CO	mono	42858075040	42858	750	40	2019	2	FALSE	BUPRENORPH	167	42	7780.62	7780.62	0
FFSU	CO	mono	42858075040	42858	750	40	2019	3	FALSE	BUPRENORPH	108	27	5021.22	5021.22	0
FFSU	CO	mono	42858075040	42858	750	40	2019	1	FALSE	BUPRENORPH	142	36	6626.93	6626.93	0
FFSU	CO	mono	42858083940	42858	839	40	2019	2	FALSE	BUPRENORPH	350	89	40226.5	39796.6	429.98
FFSU	CO	mono	42858083940	42858	839	40	2019	1	FALSE	BUPRENORPH	347	88	36651.2	36591.3	59.97
FFSU	CO	mono	42858083940	42858	839	40	2019	4	FALSE	BUPRENORPH	124	31	13721.6	13721.6	0
FFSU	CO	mono	42858083940	42858	839	40	2019	3	FALSE	BUPRENORPH	292	74	41620.9	41620.9	0
FFSU	CO	mono-OUD	54017613	54	176	13	2019	1	FALSE	BUPRENORPH	1499	53	1369.99	1369.99	0
FFSU	CO	mono-OUD	54017613	54	176	13	2019	2	FALSE	BUPRENORPH	2128	64	1822.27	1822.27	0
FFSU	CO	mono-OUD	54017613	54	176	13	2019	3	FALSE	BUPRENORPH	5367	119	3769.48	3769.48	0
FFSU	CO	mono-OUD	54017613	54	176	13	2019	4	FALSE	BUPRENORPH	4355	99	3038.44	3038.44	0
MCOU	CO	mono-OUD	54017713	54	177	13	2019	4	FALSE	BUPRENORPH	681	20	701.2	701.2	0
FFSU	CO	mono-OUD	54017713	54	177	13	2019	4	FALSE	BUPRENORPH	13441	315	13233.5	13228	5.49
FFSU	CO	mono-OUD	54017713	54	177	13	2019	2	FALSE	BUPRENORPH	14944	367	16593.4	16593.4	0
FFSU	CO	mono-OUD	54017713	54	177	13	2019	1	FALSE	BUPRENORPH	9748	223	8762.97	8762.97	0
FFSU	CO	mono-OUD	54017713	54	177	13	2019	3	FALSE	BUPRENORPH	19958	508	18680.2	18662.4	17.77
MCOU	CO	mono-OUD	54017713	54	177	13	2019	3	FALSE	BUPRENORPH	646	16	605.86	605.86	0
FFSU	CO	mono-OUD	228315303	228	3153	3	2019	4	FALSE	BUPRENORPH	22738	629	22757.2	22757.2	0
FFSU	CO	mono-OUD	228315303	228	3153	3	2019	3	FALSE	BUPRENORPH	21469	591	19906.3	19906.3	0
FFSU	CO	mono-OUD	228315303	228	3153	3	2019	1	FALSE	BUPRENORPH	21237	601	19852.9	19731.8	121.08
MCOU	CO	mono-OUD	228315303	228	3153	3	2019	1	FALSE	BUPRENORPH	639	14	612.71	612.71	0
FFSU	CO	mono-OUD	228315303	228	3153	3	2019	2	FALSE	BUPRENORPH	22159	609	24618.8	24606.6	12.24
FFSU	CO	mono-OUD	228315603	228	3156	3	2019	4	FALSE	BUPRENORPH	5220	121	3669.25	3669.25	0
FFSU	CO	mono-OUD	228315603	228	3156	3	2019	2	FALSE	BUPRENORPH	4498	92	3271.79	3268.83	2.96
FFSU	CO	mono-OUD	228315603	228	3156	3	2019	1	FALSE	BUPRENORPH	3926	96	2942.5	2942.5	0
FFSU	CO	mono-OUD	228315603	228	3156	3	2019	3	FALSE	BUPRENORPH	4447	99	3053.75	3052.79	0.96
FFSU	CO	mono-OUD	50383092493	50383	924	93	2019	3	FALSE	BUPRENORPH	1290	33	1019.64	1019.64	0
FFSU	CO	mono-OUD	50383092493	50383	924	93	2019	1	FALSE	BUPRENORPH	1625	29	1209.64	1209.64	0
FFSU	CO	mono-OUD	50383092493	50383	924	93	2019	2	FALSE	BUPRENORPH	1688	42	1417.27	1417.27	0
FFSU	CO	mono-OUD	50383092493	50383	924	93	2019	4	FALSE	BUPRENORPH	1339	26	955.09	955.09	0
MCOU	CO	mono-OUD	50383093093	50383	930	93	2019	4	FALSE	BUPRENORPH	520	23	643.44	643.44	0
FFSU	CO	mono-OUD	50383093093	50383	930	93	2019	4	FALSE	BUPRENORPH	8382.5	219	8853.77	8853.77	0
FFSU	CO	mono-OUD	50383093093	50383	930	93	2019	1	FALSE	BUPRENORPH	6216	157	5950.4	5950.4	0
FFSU	CO	mono-OUD	50383093093	50383	930	93	2019	3	FALSE	BUPRENORPH	10324	259	10067.8	10067.8	0
FFSU	CO	mono-OUD	50383093093	50383	930	93	2019	2	FALSE	BUPRENORPH	10633	255	11901.9	11901.9	0
utilization_type	state		ndc	labeler_code	product_code	package_size	year	quarter	suppression_used	product_name	units_reimbursed	number_of_prescriptions	total_amount_reimbursed	medicaid_amount_reimbursed	non_medicaid_amount_reimbursed
FFSU	CO		12496010001	12496	100	1	2019	4	FALSE	SUBLOCADE	24	48	77537.2	77537.2	0
FFSU	CO		12496010001	12496	100	1	2019	3	FALSE	SUBLOCADE	46.5	93	150498	150498	0
FFSU	CO		12496010001	12496	100	1	2019	2	FALSE	SUBLOCADE	38.5	77	123597	123597	0
FFSU	CO		12496010001	12496	100	1	2019	1	FALSE	SUBLOCADE	12.5	25	40009.8	40009.8	0
FFSU	CO		12496030001	12496	300	1	2019	3	FALSE	SUBLOCADE	238.5	159	256040	256040	0
FFSU	CO		12496030001	12496	300	1	2019	1	FALSE	SUBLOCADE	144	96	153659	153659	0
FFSU	CO		12496030001	12496	300	1	2019	4	FALSE	SUBLOCADE	139.5	93	149190	149190	0
FFSU	CO		12496030001	12496	300	1	2019	2	FALSE	SUBLOCADE	237	158	253522	253522	0
FFSU	CO		12496075705	12496	757	5	2019	2	FALSE	BUPRENEX	135.331	23	405.25	405.25	0
FFSU	CO		12496120203	12496	1202	3	2019	2	FALSE	SUBOXONE	12077	832	58152.1	57379.4	772.64
FFSU	CO		12496120203	12496	1202	3	2019	3	FALSE	SUBOXONE	5780	365	28888.6	28304.8	583.8
MCOU	CO		12496120203	12496	1202	3	2019	1	FALSE	SUBOXONE	346	19	1731.05	1731.05	0
FFSU	CO		12496120203	12496	1202	3	2019	1	FALSE	SUBOXONE	17384	896	82672.1	82672.1	0
FFSU	CO		12496120203	12496	1202	3	2019	4	FALSE	SUBOXONE	17730	843	84333.1	84333.1	0
FFSU	CO		12496120403	12496	1204	3	2019	4	FALSE	SUBOXONE	25902	824	215215	215215	0
FFSU	CO		12496120403	12496	1204	3	2019	2	FALSE	SUBOXONE	13198	391	110811	109286	1525.34
FFSU	CO		12496120403	12496	1204	3	2019	3	FALSE	SUBOXONE	7882	210	67339.3	65974.2	1365.15
FFSU	CO		12496120403	12496	1204	3	2019	1	FALSE	SUBOXONE	23223	698	192843	191754	1088.74
FFSU	CO		12496120801	12496	1208	1	2019	1	FALSE	SUBOXONE	1408	58	12874.1	12874.1	0
FFSU	CO		12496120801	12496	1208	1	2019	2	FALSE	SUBOXONE	852	73	7241.22	7241.22	0
FFSU	CO		12496120801	12496	1208	1	2019	4	FALSE	SUBOXONE	355	29	3245.41	3245.41	0
FFSU	CO		12496120801	12496	1208	1	2019	3	FALSE	SUBOXONE	205	12	1854.45	1854.45	0
FFSU	CO		12496120803	12496	1208	3	2019	1	FALSE	SUBOXONE	307406	10210	2.59334e+06	2.58319e+06	10151.8
FFSU	CO		12496120803	12496	1208	3	2019	2	FALSE	SUBOXONE	130332	4469	1.11289e+06	1.1061e+06	6783.35
MCOU	CO		12496120803	12496	1208	3	2019	1	FALSE	SUBOXONE	3699	117	33170.8	33170.8	0
FFSU	CO		12496120803	12496	1208	3	2019	3	FALSE	SUBOXONE	89138	2633	763181	756726	6455.04
MCOU	CO		12496120803	12496	1208	3	2019	3	FALSE	SUBOXONE	926	20	7921.68	7921.68	0
FFSU	CO		12496120803	12496	1208	3	2019	4	FALSE	SUBOXONE	309302	9691	2.62514e+06	2.61971e+06	5423.58
FFSU	CO		12496121203	12496	1212	3	2019	2	FALSE	SUBOXONE	6225	291	105663	105663	0
FFSU	CO		12496121203	12496	1212	3	2019	3	FALSE	SUBOXONE	2752	115	46540.4	46540.4	0
FFSU	CO		12496121203	12496	1212	3	2019	1	FALSE	SUBOXONE	12308	489	206542	205098	1444.44
FFSU	CO		12496121203	12496	1212	3	2019	4	FALSE	SUBOXONE	16717	861	282457	282338	119.37
FFSU	CO		54123011430	54123	114	30	2019	4	FALSE	ZUBSOLV	439	21	7813.91	7813.91	0
FFSU	CO		54123090730	54123	907	30	2019	2	FALSE	ZUBSOLV	242	15	1231.07	1231.07	0
FFSU	CO		54123091430	54123	914	30	2019	4	FALSE	ZUBSOLV	422	13	1912.61	1912.61	0
FFSU	CO		54123092930	54123	929	30	2019	4	FALSE	ZUBSOLV	379	17	3432.35	3432.35	0
FFSU	CO		54123092930	54123	929	30	2019	3	FALSE	ZUBSOLV	594	26	5350.92	5350.92	0
FFSU	CO		54123092930	54123	929	30	2019	2	FALSE	ZUBSOLV	728	31	6543.19	6518.85	24.34
FFSU	CO		54123095730	54123	957	30	2019	4	FALSE	ZUBSOLV	9238	343	80781.5	80179	602.47
FFSU	CO		54123095730	54123	957	30	2019	1	FALSE	ZUBSOLV	6359	218	55063.1	55063.1	0
FFSU	CO		54123095730	54123	957	30	2019	3	FALSE	ZUBSOLV	8514	295	74361.6	73630.2	731.36
FFSU	CO		54123095730	54123	957	30	2019	2	FALSE	ZUBSOLV	7864	262	68420.9	67947.7	473.24
FFSU	CO		54123098630	54123	986	30	2019	1	FALSE	ZUBSOLV	1058	24	13392.3	10342.4	3049.87
FFSU	CO		54123098630	54123	986	30	2019	4	FALSE	ZUBSOLV	2500	113	32355.3	32355.3	0
FFSU	CO		54123098630	54123	986	30	2019	2	FALSE	ZUBSOLV	770	18	9783.56	8295.77	1487.79
FFSU	CO		54123098630	54123	986	30	2019	3	FALSE	ZUBSOLV	1334	31	16755.1	16755.1	0
FFSU	CO		59011075004	59011	750	4	2019	4	FALSE	BUTRANS	497	141	36214.4	36014.2	200.18
FFSU	CO		59011075004	59011	750	4	2019	3	FALSE	BUTRANS	259	69	19489.4	19489.4	0
FFSU	CO		59011075104	59011	751	4	2019	3	FALSE	BUTRANS	341	89	37439.5	37439.5	0
FFSU	CO		59011075104	59011	751	4	2019	4	FALSE	BUTRANS	747	192	81643.1	81337.9	305.13
FFSU	CO		59011075204	59011	752	4	2019	4	FALSE	BUTRANS	396	102	76124.6	76124.6	0
FFSU	CO		59011075204	59011	752	4	2019	3	FALSE	BUTRANS	165	48	31558.7	31558.7	0
FFSU	CO		59011075704	59011	757	4	2019	3	FALSE	BUTRANS	140	35	14161.1	14161.1	0
FFSU	CO		59011075704	59011	757	4	2019	4	FALSE	BUTRANS	242	61	24439.6	24439.6	0
FFSU	CO		59011075804	59011	758	4	2019	4	FALSE	BUTRANS	384	101	60431.6	60431.6	0
FFSU	CO		59011075804	59011	758	4	2019	3	FALSE	BUTRANS	168	41	26381.1	26381.1	0
FFSU	CO		59385002160	59385	21	60	2019	1	FALSE	BELBUCA	984	20	5166.48	5166.48	0
FFSU	CO		59385002260	59385	22	60	2019	4	FALSE	BELBUCA	1676	32	9303.96	9303.96	0
FFSU	CO		59385002260	59385	22	60	2019	1	FALSE	BELBUCA	1704	33	9039.64	9039.64	0
FFSU	CO		59385002260	59385	22	60	2019	2	FALSE	BELBUCA	1399	26	7982.17	7982.17	0
FFSU	CO		59385002260	59385	22	60	2019	3	FALSE	BELBUCA	1506	32	8643.51	8643.51	0
FFSU	CO		59385002360	59385	23	60	2019	4	FALSE	BELBUCA	3246	57	27920.4	27920.4	0
FFSU	CO		59385002360	59385	23	60	2019	1	FALSE	BELBUCA	2917	51	22915.5	22915.5	0
FFSU	CO		59385002360	59385	23	60	2019	2	FALSE	BELBUCA	3412	67	29188.3	28341.9	846.36
FFSU	CO		59385002360	59385	23	60	2019	3	FALSE	BELBUCA	3366	62	28850.5	27580.9	1269.54
FFSU	CO		59385002460	59385	24	60	2019	4	FALSE	BELBUCA	2696	46	31231.4	31231.4	0
FFSU	CO		59385002460	59385	24	60	2019	3	FALSE	BELBUCA	2624	48	30267.3	30267.3	0
FFSU	CO		59385002460	59385	24	60	2019	1	FALSE	BELBUCA	1148	22	12279.1	12279.1	0
FFSU	CO		59385002460	59385	24	60	2019	2	FALSE	BELBUCA	2014	35	23235.5	23235.5	0
FFSU	CO		59385002560	59385	25	60	2019	4	FALSE	BELBUCA	3072	53	37572	37572	0
FFSU	CO		59385002560	59385	25	60	2019	3	FALSE	BELBUCA	3740	65	45535.4	45535.4	0
FFSU	CO		59385002560	59385	25	60	2019	1	FALSE	BELBUCA	2190	38	24517.8	23916.4	601.42
FFSU	CO		59385002560	59385	25	60	2019	2	FALSE	BELBUCA	3764	65	45725.6	44518.9	1206.7
FFSU	CO		59385002660	59385	26	60	2019	4	FALSE	BELBUCA	1436	25	18378.8	17733.6	645.14
FFSU	CO		59385002660	59385	26	60	2019	3	FALSE	BELBUCA	780	13	10350.3	10350.3	0
FFSU	CO		59385002760	59385	27	60	2019	3	FALSE	BELBUCA	800	14	10974.6	10974.6	0
FFSU	CO		59385002760	59385	27	60	2019	4	FALSE	BELBUCA	1020	17	13593.9	13593.9	0
												94906
												95256

### Sheet: conn. 
FFSU	CT	combo	54018813	54	188	13	2019	4	FALSE	bup/nal	1870	35	2829.5	2829.5	0
FFSU	CT	combo	54018813	54	188	13	2019	1	FALSE	BUP/NAL	1160	26	2300.59	2300.59	0		bup/nal	13372
FFSU	CT	combo	54018813	54	188	13	2019	3	FALSE	BUP/NAL	1145	22	1827.84	1827.84	0		bupr	9639
FFSU	CT	combo	54018813	54	188	13	2019	2	FALSE	BUP/NAL	1285	32	2055.72	2055.72	0		suboxone and zub	145394
FFSU	CT	combo	54018913	54	189	13	2019	3	FALSE	BUP/NAL	6281	188	13228.5	13228.5	0		OUD combo	158766
FFSU	CT	combo	54018913	54	189	13	2019	4	FALSE	BUP/NAL	6438	187	11622.9	11606.3	16.64		OUD mono	8442
FFSU	CT	combo	54018913	54	189	13	2019	1	FALSE	BUP/NAL	5197	171	12483.2	12416.8	66.38
FFSU	CT	combo	54018913	54	189	13	2019	2	FALSE	BUP/NAL	6735	215	15368.6	15289.8	78.76
FFSU	CT	combo	228315573	228	3155	73	2019	2	FALSE	BUP/NAL	870	15	1849.87	1849.87	0
FFSU	CT	combo	378876793	378	8767	93	2019	3	FALSE	BUP/NAL	5324	171	30562.5	29763.2	799.32
FFSU	CT	combo	378876793	378	8767	93	2019	1	FALSE	BUP/NAL	1538	45	12280.4	12012.6	267.77
FFSU	CT	combo	378876793	378	8767	93	2019	4	FALSE	BUP/NAL	715	28	3914.06	2518.09	1395.97
FFSU	CT	combo	378876793	378	8767	93	2019	2	FALSE	BUP/NAL	5904	190	35085.7	33614.6	1471.07
FFSU	CT	combo	378876893	378	8768	93	2019	3	FALSE	BUP/NAL	536	21	6075.35	5953.82	121.53
FFSU	CT	combo	406800503	406	8005	3	2019	1	FALSE	BUP/NAL	344	13	727.94	727.94	0
FFSU	CT	combo	406800503	406	8005	3	2019	3	FALSE	BUP/NAL	790	17	1281.08	1281.08	0
FFSU	CT	combo	406800503	406	8005	3	2019	2	FALSE	BUP/NAL	569	16	904.88	904.88	0
FFSU	CT	combo	406802003	406	8020	3	2019	4	FALSE	BUP/NAL	3654	102	6474.83	6474.83	0
FFSU	CT	combo	406802003	406	8020	3	2019	3	FALSE	BUP/NAL	4900	119	10246.7	10246.7	0
FFSU	CT	combo	406802003	406	8020	3	2019	1	FALSE	BUP/NAL	6251	169	14691.7	14691.7	0
FFSU	CT	combo	406802003	406	8020	3	2019	2	FALSE	BUP/NAL	3773	88	8231.46	8172.87	58.59
FFSU	CT	combo	781721664	781	7216	64	2019	3	FALSE	BUP/NAL	3092	173	11621.1	11395.9	225.26
FFSU	CT	combo	781721664	781	7216	64	2019	4	FALSE	BUP/NAL	649	71	2690.82	2591.51	99.31
FFSU	CT	combo	781721664	781	7216	64	2019	2	FALSE	BUP/NAL	3014	183	12102.5	11967.5	135.04
FFSU	CT	combo	781722764	781	7227	64	2019	3	FALSE	BUP/NAL	3124	162	17850.3	17041.9	808.35
FFSU	CT	combo	781722764	781	7227	64	2019	1	FALSE	BUP/NAL	760	44	5985.59	5985.59	0
FFSU	CT	combo	781722764	781	7227	64	2019	4	FALSE	BUP/NAL	679	76	4286.81	3416.33	870.48
FFSU	CT	combo	781722764	781	7227	64	2019	2	FALSE	BUP/NAL	3269	203	21365.5	21109.4	256.09
FFSU	CT	combo	781723864	781	7238	64	2019	4	FALSE	BUP/NAL	8508	354	46647.2	32343.4	14303.8
FFSU	CT	combo	781723864	781	7238	64	2019	1	FALSE	BUP/NAL	26694	905	204746	199269	5476.62
FFSU	CT	combo	781723864	781	7238	64	2019	3	FALSE	BUP/NAL	57868	1918	332176	322007	10169.3
FFSU	CT	combo	781723864	781	7238	64	2019	2	FALSE	BUP/NAL	76402	2649	463592	447892	15700.2
FFSU	CT	combo	781724964	781	7249	64	2019	1	FALSE	BUP/NAL	798	45	12174.3	12021	153.38
FFSU	CT	combo	781724964	781	7249	64	2019	4	FALSE	BUP/NAL	618	44	7182.81	6884.39	298.42
FFSU	CT	combo	781724964	781	7249	64	2019	3	FALSE	BUP/NAL	4949	257	57359.5	56091.8	1267.7
FFSU	CT	combo	781724964	781	7249	64	2019	2	FALSE	BUP/NAL	6618	339	83467.9	82529.6	938.27
FFSU	CT	combo	43598058030	43598	580	30	2019	4	FALSE	BUP/NAL	475	19	2781.91	2717.37	64.54
FFSU	CT	combo	43598058030	43598	580	30	2019	2	FALSE	BUP/NAL	1166	53	6994.59	6942.15	52.44
FFSU	CT	combo	43598058130	43598	581	30	2019	3	FALSE	BUP/NAL	1124	61	12901.9	12686.7	215.15
FFSU	CT	combo	43598058130	43598	581	30	2019	2	FALSE	BUP/NAL	561	38	7007.56	7007.56	0
FFSU	CT	combo	43598058230	43598	582	30	2019	3	FALSE	BUP/NAL	20979	667	120100	118102	1997.98
FFSU	CT	combo	43598058230	43598	582	30	2019	4	FALSE	BUP/NAL	2232	85	12447.2	10331.8	2115.36
FFSU	CT	combo	43598058230	43598	582	30	2019	2	FALSE	BUP/NAL	24747	804	146887	143881	3005.74
FFSU	CT	combo	47781035503	47781	355	3	2019	2	FALSE	BUP/NAL	346	19	1333.46	1333.46	0
FFSU	CT	combo	47781035603	47781	356	3	2019	2	FALSE	BUP/NAL	236	13	1462.18	1462.18	0
FFSU	CT	combo	47781035703	47781	357	3	2019	1	FALSE	BUP/NAL	1468	38	9652.08	8448.28	1203.8
FFSU	CT	combo	47781035703	47781	357	3	2019	3	FALSE	BUP/NAL	7287	236	41767.8	41444.7	323.14
FFSU	CT	combo	47781035703	47781	357	3	2019	2	FALSE	BUP/NAL	8198	252	48741	46975.6	1765.37
FFSU	CT	combo	47781035803	47781	358	3	2019	3	FALSE	BUP/NAL	677	27	7681.73	6922.74	758.99
FFSU	CT	combo	50383092493	50383	924	93	2019	3	FALSE	BUP/NAL	2858	54	2823.84	2823.84	0
FFSU	CT	combo	50383092493	50383	924	93	2019	1	FALSE	BUP/NAL	1544	46	1621.25	1621.25	0
FFSU	CT	combo	50383092493	50383	924	93	2019	4	FALSE	BUP/NAL	3059	51	2366.27	2366.27	0
FFSU	CT	combo	50383092493	50383	924	93	2019	2	FALSE	BUP/NAL	2978	64	2762.29	2762.29	0
FFSU	CT	combo	50383093093	50383	930	93	2019	1	FALSE	BUP/NAL	10434	216	14609.8	14520.6	89.18
FFSU	CT	combo	50383093093	50383	930	93	2019	4	FALSE	BUP/NAL	11785	245	13919.9	13919.9	0
FFSU	CT	combo	50383093093	50383	930	93	2019	3	FALSE	BUP/NAL	14112	311	18363.9	18355.5	8.35
FFSU	CT	combo	50383093093	50383	930	93	2019	2	FALSE	BUP/NAL	16663	378	22103.9	22048	55.86
FFSU	CT	combo	62175045832	62175	458	32	2019	2	FALSE	BUP/NAL	816	17	2597.68	2597.68	0
FFSU	CT	combo	62756097083	62756	970	83	2019	1	FALSE	BUP/NAL	1255	22	2821.28	2821.28	0
FFSU	CT	combo	62756097083	62756	970	83	2019	4	FALSE	BUP/NAL	1499	35	2585.08	2585.08	0
FFSU	CT	combo	62756097083	62756	970	83	2019	3	FALSE	BUP/NAL	906	16	1724.2	1724.2	0
FFSU	CT	combo	65162041503	65162	415	3	2019	1	FALSE	BUP/NAL	1931	32	4320.29	4320.29	0
FFSU	CT	combo	65162041503	65162	415	3	2019	4	FALSE	BUP/NAL	1359	38	2422.36	2422.36	0
FFSU	CT	combo	65162041503	65162	415	3	2019	3	FALSE	BUP/NAL	1681	27	3424.28	3424.28	0
FFSU	CT	combo	65162041503	65162	415	3	2019	2	FALSE	BUP/NAL	2094	35	4384.57	4384.57	0
FFSU	CT	combo	43598057930	43598	579	30	2019	4	FALSE	Bupren&Nal	220	24	855.94	855.94	0
FFSU	CT	combo	43598057930	43598	579	30	2019	3	FALSE	Bupren&Nal	983	33	3420.33	3420.33	0
FFSU	CT	combo	43598057930	43598	579	30	2019	2	FALSE	BUPREN&NAL	1111	47	3954.21	3954.21	0
FFSU	CT	combo	43598058030	43598	580	30	2019	3	FALSE	Bupren&Nal	1602	76	9146.47	9037.48	108.99
FFSU	CT	mono	93365640	93	3656	40	2019	3	FALSE	BUPRENORPH	101	29	5339.11	4823.59	515.52
FFSU	CT	mono	93365640	93	3656	40	2019	4	FALSE	BUPRENORPH	179	47	9240.96	9037.5	203.46
FFSU	CT	mono	93365640	93	3656	40	2019	2	FALSE	BUPRENORPH	116	29	6109.95	5678.59	431.36
FFSU	CT	mono	93365740	93	3657	40	2019	4	FALSE	BUPRENORPH	294	78	23154.8	23154.8	0
FFSU	CT	mono	93365740	93	3657	40	2019	3	FALSE	BUPRENORPH	219	57	17489.5	17028.2	461.32
FFSU	CT	mono	93365740	93	3657	40	2019	1	FALSE	BUPRENORPH	108	28	8388.24	7527.18	861.06
FFSU	CT	mono	93365740	93	3657	40	2019	2	FALSE	BUPRENORPH	129	34	10160.8	9982.17	178.61
FFSU	CT	mono	93365840	93	3658	40	2019	4	FALSE	BUPRENORPH	185	47	24003	23637.8	365.21
FFSU	CT	mono	93365840	93	3658	40	2019	3	FALSE	BUPRENORPH	120	29	15569.6	15351	218.62
FFSU	CT	mono	93365940	93	3659	40	2019	4	FALSE	BUPRENORPH	275	74	40918.6	40153.7	764.88
FFSU	CT	mono	93365940	93	3659	40	2019	3	FALSE	BUPRENORPH	170	44	25890.7	24764.7	1125.96
FFSU	CT	mono	93365940	93	3659	40	2019	1	FALSE	BUPRENORPH	86	23	12463.3	11379.1	1084.25
FFSU	CT	mono	93365940	93	3659	40	2019	2	FALSE	BUPRENORPH	145	37	21972.7	20626.8	1345.88
FFSU	CT	mono	42858035340	42858	353	40	2019	2	FALSE	Buprenofph	98	25	7346.43	7346.43	0
FFSU	CT	mono	42858035340	42858	353	40	2019	4	FALSE	BUPRENORPH	112	31	8403.51	8403.51	0
FFSU	CT	mono	42858035340	42858	353	40	2019	3	FALSE	Buprenorph	85	22	6374.28	6374.28	0
FFSU	CT	mono	42858049340	42858	493	40	2019	1	FALSE	Buprenofph	56	14	4361.56	4361.56	0
FFSU	CT	mono	42858049340	42858	493	40	2019	2	FALSE	Buprenofph	124	33	9821.73	9821.73	0
FFSU	CT	mono	42858049340	42858	493	40	2019	3	FALSE	Buprenorph	163	47	13064.3	13064.3	0
FFSU	CT	mono	42858049340	42858	493	40	2019	4	FALSE	Buprenorph	108	29	8489.58	8489.58	0
FFSU	CT	mono	42858050103	42858	501	3	2019	4	FALSE	BUPRENORPH	3743	79	2999.57	2999.57	0
FFSU	CT	mono	42858050103	42858	501	3	2019	1	FALSE	Buprenorph	2365	42	2185.07	2185.07	0
FFSU	CT	mono	42858050103	42858	501	3	2019	3	FALSE	Buprenorph	1171	21	1093.42	1093.42	0
FFSU	CT	mono	42858050203	42858	502	3	2019	4	FALSE	BUPRENORPH	18760	465	22785.5	22785.5	0
FFSU	CT	mono	42858050203	42858	502	3	2019	3	FALSE	Buprenorph	3972	93	5220.34	5220.34	0
FFSU	CT	mono	42858050203	42858	502	3	2019	1	FALSE	Buprenorph	5639	135	8058.35	8058.35	0
FFSU	CT	mono	42858050203	42858	502	3	2019	2	FALSE	Buprenorph	2198	56	3046.58	3046.58	0
FFSU	CT	mono	42858058640	42858	586	40	2019	2	FALSE	Buprenofph	88	22	10313.7	10313.7	0
FFSU	CT	mono	42858058640	42858	586	40	2019	4	FALSE	Buprenorph	52	13	6052.86	6052.86	0
FFSU	CT	mono	42858058640	42858	586	40	2019	3	FALSE	Buprenorph	79	21	9228.93	8863.72	365.21
FFSU	CT	mono	42858075040	42858	750	40	2019	1	FALSE	Buprenofph	61	17	3242.06	3168.3	73.76
FFSU	CT	mono	42858075040	42858	750	40	2019	2	FALSE	Buprenofph	75	20	3983.97	3983.97	0
FFSU	CT	mono	42858075040	42858	750	40	2019	3	FALSE	Buprenorph	62	16	3287.39	3287.39	0
FFSU	CT	mono	42858075040	42858	750	40	2019	4	FALSE	Buprenorph	59	15	3073.43	3073.43	0
FFSU	CT	mono	42858083940	42858	839	40	2019	1	FALSE	BUPRENOFPH	140	35	19831	19831	0
FFSU	CT	mono	42858083940	42858	839	40	2019	3	FALSE	BUPRENORPH	143	37	20509.7	20509.7	0
FFSU	CT	mono	42858083940	42858	839	40	2019	4	FALSE	Buprenorph	100	26	14394.6	14394.6	0
FFSU	CT	mono	42858083940	42858	839	40	2019	2	FALSE	Buprenorph	143	37	20508	20508	0
FFSU	CT	mono-OUD	54017613	54	176	13	2019	4	FALSE	BUPRENORPH	4123	120	3748.22	3748.22	0
FFSU	CT	mono-OUD	54017613	54	176	13	2019	3	FALSE	BUPRENORPH	5690	153	6041.4	6041.4	0
FFSU	CT	mono-OUD	54017613	54	176	13	2019	1	FALSE	BUPRENORPH	5694	137	5584.37	5569.33	15.04
FFSU	CT	mono-OUD	54017613	54	176	13	2019	2	FALSE	BUPRENORPH	4893	142	4987.88	4987.88	0
FFSU	CT	mono-OUD	54017713	54	177	13	2019	4	FALSE	BUPRENORPH	22349	551	27251	27251	0
FFSU	CT	mono-OUD	54017713	54	177	13	2019	3	FALSE	BUPRENORPH	24979	574	32739.8	32645	94.83
FFSU	CT	mono-OUD	54017713	54	177	13	2019	1	FALSE	BUPRENORPH	34060	824	48882.8	48426.8	456.02
FFSU	CT	mono-OUD	54017713	54	177	13	2019	2	FALSE	BUPRENORPH	32106	843	43986.4	43725.1	261.24
FFSU	CT	mono-OUD	228315303	228	3153	3	2019	4	FALSE	BUPRENORPH	33463	848	41134.5	41001.7	132.81
FFSU	CT	mono-OUD	228315303	228	3153	3	2019	3	FALSE	BUPRENORPH	41013	1061	54981.9	54764.5	217.48
FFSU	CT	mono-OUD	228315303	228	3153	3	2019	1	FALSE	BUPRENORPH	24680	649	35963.7	35941	22.73
FFSU	CT	mono-OUD	228315303	228	3153	3	2019	2	FALSE	BUPRENORPH	28353	713	38397.1	38323.7	73.35
FFSU	CT	mono-OUD	228315603	228	3156	3	2019	4	FALSE	BUPRENORPH	9376	235	8077.89	8067.27	10.62
FFSU	CT	mono-OUD	228315603	228	3156	3	2019	3	FALSE	BUPRENORPH	9096	209	9376.12	9374.66	1.46
FFSU	CT	mono-OUD	228315603	228	3156	3	2019	1	FALSE	BUPRENORPH	6590	163	6658.15	6658.15	0
FFSU	CT	mono-OUD	228315603	228	3156	3	2019	2	FALSE	BUPRENORPH	7901	180	7474.6	7474.6	0
FFSU	CT	mono-OUD	62756045983	62756	459	83	2019	3	FALSE	BUPRENORPH	721	18	731.76	731.76	0
FFSU	CT	mono-OUD	62756045983	62756	459	83	2019	2	FALSE	BUPRENORPH	4760	104	4448.2	4433.19	15.01
FFSU	CT	mono-OUD	62756046083	62756	460	83	2019	3	FALSE	BUPRENORPH	207	12	348.19	348.19	0
FFSU	CT	mono-OUD	62756046083	62756	460	83	2019	1	FALSE	BUPRENORPH	4396	114	6267.71	6263.64	4.07
FFSU	CT	mono-OUD	62756046083	62756	460	83	2019	2	FALSE	BUPRENORPH	2373	82	3469.19	3458.63	10.56
utilization_type	state		ndc	labeler_code	product_code	package_size	year	quarter	suppression_used	product_name	units_reimbursed	number_of_prescriptions	total_amount_reimbursed	medicaid_amount_reimbursed	non_medicaid_amount_reimbursed
FFSU	CT		12496010001	12496	100	1	2019	3	FALSE	SUBLOCADE	47.5	95	151121	151121	0
FFSU	CT		12496010001	12496	100	1	2019	1	FALSE	SUBLOCADE	34	68	108171	108171	0
FFSU	CT		12496010001	12496	100	1	2019	4	FALSE	SUBLOCADE	45	90	144418	142874	1543.16
FFSU	CT		12496010001	12496	100	1	2019	2	FALSE	SUBLOCADE	44	88	139986	139986	0
FFSU	CT		12496030001	12496	300	1	2019	3	FALSE	SUBLOCADE	129	86	136783	133730	3053.27
FFSU	CT		12496030001	12496	300	1	2019	4	FALSE	SUBLOCADE	154.5	103	163847	163847	0
FFSU	CT		12496030001	12496	300	1	2019	1	FALSE	SUBLOCADE	105	70	111437	111437	0
FFSU	CT		12496030001	12496	300	1	2019	2	FALSE	SUBLOCADE	165	110	174982	174982	0
FFSU	CT		12496120203	12496	1202	3	2019	1	FALSE	SUBOXONE S	42079	2189	213071	212134	937.25
FFSU	CT		12496120203	12496	1202	3	2019	3	FALSE	Suboxone S	39691	1957	201956	201856	100.72
FFSU	CT		12496120203	12496	1202	3	2019	4	FALSE	Suboxone S	43175	2157	220003	219648	355.51
FFSU	CT		12496120203	12496	1202	3	2019	2	FALSE	SUBOXONE S	37526	1887	191010	190989	20.33
FFSU	CT		12496120403	12496	1204	3	2019	3	FALSE	Suboxone S	63059	2985	548182	547858	323.84
FFSU	CT		12496120403	12496	1204	3	2019	1	FALSE	SUBOXONE S	59027	2957	509873	506471	3402.45
FFSU	CT		12496120403	12496	1204	3	2019	4	FALSE	Suboxone S	70965	3467	618888	618588	299.69
FFSU	CT		12496120403	12496	1204	3	2019	2	FALSE	SUBOXONE S	61762	2990	537716	535961	1755.75
FFSU	CT		12496120803	12496	1208	3	2019	1	FALSE	SUBOXONE S	858409	26918	7.27408e+06	7.22309e+06	50986.2
FFSU	CT		12496120803	12496	1208	3	2019	3	FALSE	SUBOXONE S	828818	25631	7.08027e+06	7.07165e+06	8617.11
FFSU	CT		12496120803	12496	1208	3	2019	4	FALSE	SUBOXONE S	940476	28580	8.02618e+06	8.01758e+06	8601.44
FFSU	CT		12496120803	12496	1208	3	2019	2	FALSE	SUBOXONE S	808843	25124	6.91055e+06	6.89564e+06	14902.5
FFSU	CT		12496121203	12496	1212	3	2019	3	FALSE	SUBOXONE S	67344	3613	1.14409e+06	1.14349e+06	605.59
FFSU	CT		12496121203	12496	1212	3	2019	4	FALSE	SUBOXONE S	77443	3907	1.311e+06	1.31095e+06	52.37
FFSU	CT		12496121203	12496	1212	3	2019	1	FALSE	SUBOXONE S	66328	3556	1.11801e+06	1.11e+06	8009.59
FFSU	CT		12496121203	12496	1212	3	2019	2	FALSE	SUBOXONE S	62942	3326	1.06879e+06	1.0674e+06	1390.71
FFSU	CT		54123011430	54123	114	30	2019	4	FALSE	ZUBSOLV 11	2902	124	49415.1	49415.1	0
FFSU	CT		54123011430	54123	114	30	2019	3	FALSE	ZUBSOLV 11	2951	145	50502.2	49811.9	690.28
FFSU	CT		54123011430	54123	114	30	2019	1	FALSE	ZUBSOLV 11	2711	129	45879	44805.7	1073.32
FFSU	CT		54123011430	54123	114	30	2019	2	FALSE	ZUBSOLV 11	2673	152	45909.8	43926.2	1983.6
FFSU	CT		54123091430	54123	914	30	2019	4	FALSE	ZUBSOLV 1.	1988	63	8857.44	7974.39	883.05
FFSU	CT		54123091430	54123	914	30	2019	3	FALSE	ZUBSOLV 1.	1281	58	5921.25	5366.22	555.03
FFSU	CT		54123091430	54123	914	30	2019	1	FALSE	ZUBSOLV 1.	804	44	3777.26	3772.33	4.93
FFSU	CT		54123091430	54123	914	30	2019	2	FALSE	ZUBSOLV 1.	865	50	4112.22	4070.63	41.59
FFSU	CT		54123092930	54123	929	30	2019	3	FALSE	ZUBSOLV 2.	2161	112	18985.9	18192.1	793.84
FFSU	CT		54123092930	54123	929	30	2019	4	FALSE	ZUBSOLV 2.	3011	169	26615	26162.8	452.15
FFSU	CT		54123092930	54123	929	30	2019	1	FALSE	ZUBSOLV 2.	1425	94	12653.5	12529.1	124.45
FFSU	CT		54123092930	54123	929	30	2019	2	FALSE	ZUBSOLV 2.	2105	106	18416.2	17516.5	899.62
FFSU	CT		54123095730	54123	957	30	2019	4	FALSE	ZUBSOLV 5.	14085	504	122069	119920	2148.31
FFSU	CT		54123095730	54123	957	30	2019	3	FALSE	ZUBSOLV 5.	11186	416	97353.9	96144.5	1209.46
FFSU	CT		54123095730	54123	957	30	2019	1	FALSE	ZUBSOLV 5.	12449	460	107349	102639	4709.52
FFSU	CT		54123095730	54123	957	30	2019	2	FALSE	ZUBSOLV 5.	11490	392	99554.5	95931.1	3623.45
FFSU	CT		54123098630	54123	986	30	2019	4	FALSE	ZUBSOLV 8.	8550	268	108783	107309	1474.13
FFSU	CT		54123098630	54123	986	30	2019	3	FALSE	ZUBSOLV 8.	8449	282	107779	106325	1453.38
FFSU	CT		54123098630	54123	986	30	2019	1	FALSE	ZUBSOLV 8.	6888	283	87786.5	85548	2238.52
FFSU	CT		54123098630	54123	986	30	2019	2	FALSE	ZUBSOLV 8.	8392	299	107178	104323	2854.87
FFSU	CT		59011075804	59011	758	4	2019	4	FALSE	Butrans (b	48	12	7451.12	7451.12	0
FFSU	CT		59385002160	59385	21	60	2019	4	FALSE	BELBUCA 75	5251	126	29064.5	29064.5	0
FFSU	CT		59385002160	59385	21	60	2019	1	FALSE	BELBUCA 75	3412	69	17274.9	17274.9	0
FFSU	CT		59385002160	59385	21	60	2019	3	FALSE	Belbuca 75	4981	101	27353.4	27130	223.46
FFSU	CT		59385002160	59385	21	60	2019	2	FALSE	Belbuca 75	3877	79	21279.4	20913.8	365.66
FFSU	CT		59385002260	59385	22	60	2019	4	FALSE	BELBUCA 15	12395	237	68512.4	68512.4	0
FFSU	CT		59385002260	59385	22	60	2019	3	FALSE	BELBUCA 15	13178	235	72629.1	72010.7	618.37
FFSU	CT		59385002260	59385	22	60	2019	1	FALSE	BELBUCA 15	10506	191	53158.8	52890.4	268.43
FFSU	CT		59385002260	59385	22	60	2019	2	FALSE	BELBUCA 15	14433	276	79427.7	79427.7	0
FFSU	CT		59385002360	59385	23	60	2019	4	FALSE	BELBUCA 30	12435	227	106165	104371	1794.47
FFSU	CT		59385002360	59385	23	60	2019	3	FALSE	BELBUCA 30	11840	219	101136	100701	434.56
FFSU	CT		59385002360	59385	23	60	2019	1	FALSE	BELBUCA 30	9998	176	78152.7	78152.7	0
FFSU	CT		59385002360	59385	23	60	2019	2	FALSE	BELBUCA 30	11674	210	99417	99417	0
FFSU	CT		59385002460	59385	24	60	2019	4	FALSE	Belbuca 45	7798	145	89581.2	89581.2	0
FFSU	CT		59385002460	59385	24	60	2019	3	FALSE	BELBUCA 45	9546	174	110835	110835	0
FFSU	CT		59385002460	59385	24	60	2019	1	FALSE	BELBUCA 45	6456	114	68575.6	68008.6	566.97
FFSU	CT		59385002460	59385	24	60	2019	2	FALSE	Belbuca 45	9365	170	108645	108645	0
FFSU	CT		59385002560	59385	25	60	2019	4	FALSE	BELBUCA 60	8404	148	103228	101818	1410.5
FFSU	CT		59385002560	59385	25	60	2019	1	FALSE	Belbuca 60	4510	81	51100.1	51100.1	0
FFSU	CT		59385002560	59385	25	60	2019	3	FALSE	Belbuca 60	7866	140	96656	96656	0
FFSU	CT		59385002560	59385	25	60	2019	2	FALSE	BELBUCA 60	6069	112	74445	74445	0
FFSU	CT		59385002660	59385	26	60	2019	4	FALSE	BELBUCA 75	6552	115	84142.3	81909.4	2232.9
FFSU	CT		59385002660	59385	26	60	2019	3	FALSE	Belbuca 75	5394	96	69279.7	67046.8	2232.9
FFSU	CT		59385002660	59385	26	60	2019	1	FALSE	BELBUCA 75	2352	42	28619.3	28619.3	0
FFSU	CT		59385002660	59385	26	60	2019	2	FALSE	Belbuca 75	4839	89	61854.8	59621.9	2232.9
FFSU	CT		59385002760	59385	27	60	2019	4	FALSE	BELBUCA 90	9922	172	131602	131602	0
FFSU	CT		59385002760	59385	27	60	2019	1	FALSE	BELBUCA 90	1980	34	24001.5	22015.6	1985.93
FFSU	CT		59385002760	59385	27	60	2019	3	FALSE	BELBUCA 90	7518	134	99755.9	99755.9	0
FFSU	CT		59385002760	59385	27	60	2019	2	FALSE	Belbuca 90	4779	88	63355.1	61176.2	2178.93
												173092
												173127

### Sheet: district of C
MCOU	DC	combo	54018913	54	189	13	2019	4	FALSE	bup/nal	4149	81	10897.5	10292.5	605
MCOU	DC	combo	54018913	54	189	13	2019	1	FALSE	bup/nal	7332	160	19255.3	19255.3	0		bup/nal	9455
MCOU	DC	combo	54018913	54	189	13	2019	3	FALSE	bup/nal	4395	78	11089.4	11089.4	0		bupr	0
MCOU	DC	combo	54018913	54	189	13	2019	2	FALSE	bup/nal	6481	117	17917.8	17917.8	0		suboxone	4400
MCOU	DC	combo	378876793	378	8767	93	2019	4	FALSE	bup/nal	929	21	5819.46	5819.46	0			9895
MCOU	DC	combo	406802003	406	8020	3	2019	4	FALSE	bup/nal	732	14	2156.31	2156.31	0
MCOU	DC	combo	406802003	406	8020	3	2019	2	FALSE	bup/nal	1044	19	3429.24	3429.24	0		ADD THE COMBOS
MCOU	DC	combo	406802003	406	8020	3	2019	1	FALSE	bup/nal	1458	38	4260.61	4260.61	0
MCOU	DC	combo	781722764	781	7227	64	2019	2	FALSE	bup/nal	500	14	2858.81	2858.81	0
FFSU	DC	combo	781722764	781	7227	64	2019	4	FALSE	bup/nal	667	26	3573.95	3573.95	0
MCOU	DC	combo	781723864	781	7238	64	2019	3	FALSE	bup/nal	46729	908	257314	257314	0
FFSU	DC	combo	781723864	781	7238	64	2019	1	FALSE	bup/nal	3767	66	23959.1	23959.1	0
FFSU	DC	combo	781723864	781	7238	64	2019	4	FALSE	bup/nal	81450	1358	380238	379226	1012
MCOU	DC	combo	781723864	781	7238	64	2019	3	FALSE	bup/nal	81476	1386	445171	444129	1042
MCOU	DC	combo	781723864	781	7238	64	2019	2	FALSE	bup/nal	32716	576	187321	187321	0
MCOU	DC	combo	781723864	781	7238	64	2019	2	FALSE	bup/nal	48151	791	282334	281796	538
FFSU	DC	combo	781723864	781	7238	64	2019	4	FALSE	bup/nal	48791	867	261689	261684	4.98
MCOU	DC	combo	43598058201	43598	582	1	2019	3	FALSE	bup/nal	1999	39	12325.1	12325.1	0
MCOU	DC	combo	43598058201	43598	582	1	2019	2	FALSE	bup/nal	2608	35	15520.3	15520.3	0
MCOU	DC	combo	43598058230	43598	582	30	2019	4	FALSE	bup/nal	5880	114	34493.3	34493.3	0
MCOU	DC	combo	43598058230	43598	582	30	2019	3	FALSE	bup/nal	5648	107	32758.2	32758.2	0
MCOU	DC	combo	43598058230	43598	582	30	2019	1	FALSE	bup/nal	4161	82	26392	26392	0
MCOU	DC	combo	43598058230	43598	582	30	2019	2	FALSE	bup/nal	8155	172	50163.7	50163.7	0
MCOU	DC	combo	43598058230	43598	582	30	2019	4	FALSE	bup/nal	16030	271	78997.8	78785.8	212
MCOU	DC	combo	43598058230	43598	582	30	2019	2	FALSE	bup/nal	4545	85	26748.7	26684.7	64
MCOU	DC	combo	43598058230	43598	582	30	2019	3	FALSE	bup/nal	8022	141	43883.5	43780.5	103
FFSU	DC	combo	47781035603	47781	356	3	2019	4	FALSE	bup/nal	1650	27	8871.52	8857.52	14
FFSU	DC	combo	47781035603	47781	356	3	2019	4	FALSE	bup/nal	979	20	5557.28	5557.28	0
MCOU	DC	combo	47781035703	47781	357	3	2019	4	FALSE	bup/nal	11043	207	65060.9	65060.9	0
MCOU	DC	combo	47781035703	47781	357	3	2019	2	FALSE	bup/nal	14564	265	72196.6	72196.6	0
FFSU	DC	combo	47781035703	47781	357	3	2019	3	FALSE	bup/nal	15780	277	81957.5	81957.5	0
FFSU	DC	combo	47781035703	47781	357	3	2019	2	FALSE	bup/nal	12711	246	74758.7	74579.7	179
FFSU	DC	combo	47781035703	47781	357	3	2019	4	FALSE	bup/nal	10366	218	48344.9	48183.9	161
MCOU	DC	combo	47781035703	47781	357	3	2019	3	FALSE	bup/nal	20901	387	114873	114593	280
FFSU	DC	combo	47781035703	47781	357	3	2019	1	FALSE	bup/nal	1357	29	5908.61	5908.61	0
MCOU	DC	combo	65162041503	65162	415	3	2019	4	FALSE	bup/nal	1594	34	4307.62	4307.62	0
FFSU	DC	combo	65162041503	65162	415	3	2019	3	FALSE	bup/nal	1395	33	3405.9	3405.9	0
MCOU	DC	combo	65162041503	65162	415	3	2019	1	FALSE	bup/nal	4939	99	14323.7	14323.7	0
MCOU	DC	combo	65162041503	65162	415	3	2019	2	FALSE	bup/nal	1760	47	4861.08	4861.08	0
utilization_type	state		ndc	labeler_code	product_code	package_size	year	quarter	suppression_used	product_name	units_reimbursed	number_of_prescriptions	total_amount_reimbursed	medicaid_amount_reimbursed	non_medicaid_amount_reimbursed
FFSU	DC		12496120403	12496	1204	3	2019	2	FALSE	SUBOXONE 4	589	23	4678.38	4661.38	17
FFSU	DC		12496120403	12496	1204	3	2019	1	FALSE	SUBOXONE 4	981	32	8359.77	8334.77	25
MCOU	DC		12496120801	12496	1208	1	2019	1	FALSE	SUBOXONE 8	1195	25	9968.28	9968.28	0
FFSU	DC		12496120801	12496	1208	1	2019	1	FALSE	SUBOXONE 8	1530	29	15980.7	15961.7	19
FFSU	DC		12496120801	12496	1208	1	2019	4	FALSE	SUBOXONE 8	694	17	5855.65	5855.65	0
MCOU	DC		12496120803	12496	1208	3	2019	1	FALSE	SUBOXONE 8	41090	861	341568	341390	178.71
MCOU	DC		12496120803	12496	1208	3	2019	3	FALSE	SUBOXONE 8	10537	149	72135.8	72012.8	123
FFSU	DC		12496120803	12496	1208	3	2019	4	FALSE	SUBOXONE 8	15068	203	103917	103757	160
FFSU	DC		12496120803	12496	1208	3	2019	3	FALSE	SUBOXONE 8	7434	117	59484.9	59484.9	0
MCOU	DC		12496120803	12496	1208	3	2019	2	FALSE	SUBOXONE 8	49652	790	385876	385266	610
MCOU	DC		12496120803	12496	1208	3	2019	1	FALSE	SUBOXONE 8	107299	1785	896943	895569	1374
MCOU	DC		12496120803	12496	1208	3	2019	2	FALSE	SUBOXONE 8	9536	210	78230.1	78230.1	0
MCOU	DC		12496120803	12496	1208	3	2019	4	FALSE	SUBOXONE 8	9766	159	76758.4	76758.4	0
												13774
												13855

### Sheet: deleware 
MCOU	DE	combo	54018813	54	188	13	2019	2	FALSE	bup/nal	6252	2993	0	0	0
MCOU	DE	combo	54018813	54	188	13	2019	1	FALSE	bup/nal	6719	3233	0	0	0		bup/nal	38177
MCOU	DE	combo	54018813	54	188	13	2019	3	FALSE	bup/nal	4599	2303	4	0	4		bupr	2400
MCOU	DE	combo	54018813	54	188	13	2019	4	FALSE	bup/nal	3967	2048	0	0	0		suboxone	41976
MCOU	DE	combo	54018913	54	189	13	2019	4	FALSE	bup/nal	1050	227	43	0	43		OUD mono	2534
FFSU	DE	combo	54018913	54	189	13	2019	3	FALSE	bup/nal	70	16	267.31	262.31	5		OUD combo	80153
MCOU	DE	combo	54018913	54	189	13	2019	1	FALSE	bup/nal	588	151	23	0	23
MCOU	DE	combo	54018913	54	189	13	2019	2	FALSE	bup/nal	906	267	31	0	31
MCOU	DE	combo	54018913	54	189	13	2019	3	FALSE	bup/nal	1013	204	47	0	47
FFSU	DE	combo	54018913	54	189	13	2019	2	FALSE	bup/nal	148	74	263.89	263.89	0
FFSU	DE	combo	54018913	54	189	13	2019	1	FALSE	bup/nal	82	41	511.68	511.68	0
MCOU	DE	combo	378876793	378	8767	93	2019	4	FALSE	bup/nal	224	12	28.5	0	28.5
MCOU	DE	combo	378876893	378	8768	93	2019	4	FALSE	bup/nal	511	40	234.52	0	234.52
MCOU	DE	combo	378876893	378	8768	93	2019	1	FALSE	bup/nal	199	15	42	0	42
MCOU	DE	combo	378876893	378	8768	93	2019	3	FALSE	bup/nal	2459	185	522	0	522
MCOU	DE	combo	406802003	406	8020	3	2019	4	FALSE	bup/nal	1596	72	132.5	0	132.5
MCOU	DE	combo	406802003	406	8020	3	2019	2	FALSE	bup/nal	565	20	52.5	0	52.5
MCOU	DE	combo	406802003	406	8020	3	2019	3	FALSE	bup/nal	1096	37	92	0	92
MCOU	DE	combo	781721664	781	7216	64	2019	4	FALSE	bup/nal	335	19	36	0	36
MCOU	DE	combo	781721664	781	7216	64	2019	3	FALSE	bup/nal	645	34	63	0	63
MCOU	DE	combo	781722764	781	7227	64	2019	4	FALSE	bup/nal	8554	703	1495	0	1495
MCOU	DE	combo	781722764	781	7227	64	2019	1	FALSE	bup/nal	456	32	77	0	77
MCOU	DE	combo	781722764	781	7227	64	2019	3	FALSE	bup/nal	7519	638	1297.02	0	1297.02
MCOU	DE	combo	781722764	781	7227	64	2019	2	FALSE	bup/nal	570	38	100.21	0	100.21
MCOU	DE	combo	781723864	781	7238	64	2019	2	FALSE	bup/nal	596	24	757.9	0	757.9
FFSU	DE	combo	781723864	781	7238	64	2019	4	FALSE	bup/nal	479	32	2593.71	2516.71	77
MCOU	DE	combo	781723864	781	7238	64	2019	3	FALSE	bup/nal	9522	566	2858.95	0	2858.95
MCOU	DE	combo	781723864	781	7238	64	2019	4	FALSE	bup/nal	12291	671	2249.09	0	2249.09
FFSU	DE	combo	781724964	781	7249	64	2019	4	FALSE	bup/nal	1398	148	16032.5	15599.5	433
MCOU	DE	combo	781724964	781	7249	64	2019	3	FALSE	bup/nal	37025	2981	9646.58	0	9646.58
FFSU	DE	combo	781724964	781	7249	64	2019	3	FALSE	bup/nal	597	55	6617.26	6310.46	306.8
MCOU	DE	combo	781724964	781	7249	64	2019	2	FALSE	bup/nal	5156	439	1618.95	0	1618.95
MCOU	DE	combo	781724964	781	7249	64	2019	1	FALSE	bup/nal	4552	395	1239.07	0	1239.07
MCOU	DE	combo	781724964	781	7249	64	2019	4	FALSE	bup/nal	43173	3486	424438	414003	10434.8
MCOU	DE	combo	43598057930	43598	579	30	2019	4	FALSE	bup/nal	1775	100	336.26	0	336.26
MCOU	DE	combo	43598057930	43598	579	30	2019	3	FALSE	bup/nal	1646	82	361.64	0	361.64
MCOU	DE	combo	43598058030	43598	580	30	2019	2	FALSE	bup/nal	610	35	109.16	0	109.16
MCOU	DE	combo	43598058030	43598	580	30	2019	3	FALSE	bup/nal	6689	515	1236.56	0	1236.56
MCOU	DE	combo	43598058030	43598	580	30	2019	1	FALSE	bup/nal	347	24	77.16	0	77.16
MCOU	DE	combo	43598058030	43598	580	30	2019	4	FALSE	bup/nal	6242	465	1068.86	0	1068.86
FFSU	DE	combo	43598058130	43598	581	30	2019	4	FALSE	bup/nal	434	35	5009.97	4904.97	105
MCOU	DE	combo	43598058130	43598	581	30	2019	3	FALSE	bup/nal	42067	3131	9779.56	0	9779.56
MCOU	DE	combo	43598058130	43598	581	30	2019	4	FALSE	bup/nal	44688	3300	11506.6	0	11506.6
MCOU	DE	combo	43598058130	43598	581	30	2019	1	FALSE	bup/nal	2846	189	539.5	0	539.5
FFSU	DE	combo	43598058230	43598	582	30	2019	4	FALSE	bup/nal	770	64	4292.11	4147.11	145
MCOU	DE	combo	43598058230	43598	582	30	2019	2	FALSE	bup/nal	1075	36	237.94	0	237.94
FFSU	DE	combo	43598058230	43598	582	30	2019	3	FALSE	bup/nal	531	38	2986.23	2901.23	85
MCOU	DE	combo	43598058230	43598	582	30	2019	1	FALSE	bup/nal	470	32	83	0	83
FFSU	DE	combo	43598058230	43598	582	30	2019	2	FALSE	bup/nal	141	13	895.21	864.21	31
MCOU	DE	combo	43598058230	43598	582	30	2019	3	FALSE	bup/nal	18480	1140	75356.7	72163.6	3193.11
MCOU	DE	combo	43598058230	43598	582	30	2019	4	FALSE	bup/nal	23917	1319	4302.05	0	4302.05
MCOU	DE	combo	47781035503	47781	355	3	2019	4	FALSE	bup/nal	654	37	62	0	62
MCOU	DE	combo	47781035503	47781	355	3	2019	3	FALSE	bup/nal	360	18	33	0	33
MCOU	DE	combo	47781035603	47781	356	3	2019	4	FALSE	bup/nal	2467	194	654.85	0	654.85
MCOU	DE	combo	47781035603	47781	356	3	2019	3	FALSE	bup/nal	1802	155	574.01	0	574.01
MCOU	DE	combo	47781035603	47781	356	3	2019	2	FALSE	bup/nal	380	34	216.37	0	216.37
MCOU	DE	combo	47781035603	47781	356	3	2019	1	FALSE	bup/nal	519	48	106	0	106
MCOU	DE	combo	47781035703	47781	357	3	2019	4	FALSE	bup/nal	8819	444	1093.3	0	1093.3
MCOU	DE	combo	47781035703	47781	357	3	2019	3	FALSE	bup/nal	10860	576	1494.32	0	1494.32
MCOU	DE	combo	47781035703	47781	357	3	2019	2	FALSE	bup/nal	1077	29	148.71	0	148.71
FFSU	DE	combo	47781035703	47781	357	3	2019	4	FALSE	bup/nal	138	13	780.89	687.45	93.44
MCOU	DE	combo	47781035703	47781	357	3	2019	1	FALSE	bup/nal	744	45	108.5	0	108.5
MCOU	DE	combo	47781035803	47781	358	3	2019	4	FALSE	bup/nal	16802	1270	4053.96	0	4053.96
MCOU	DE	combo	47781035803	47781	358	3	2019	3	FALSE	bup/nal	24288	1900	5203.69	0	5203.69
MCOU	DE	combo	47781035803	47781	358	3	2019	1	FALSE	bup/nal	4458	377	1431.91	0	1431.91
MCOU	DE	combo	47781035803	47781	358	3	2019	2	FALSE	bup/nal	2957	244	873.39	0	873.39
MCOU	DE	combo	62175045832	62175	458	32	2019	2	FALSE	bup/nal	317	16	31	0	31
MCOU	DE	combo	62756097083	62756	970	83	2019	4	FALSE	bup/nal	422	29	38	0	38
MCOU	DE	combo	62756097083	62756	970	83	2019	1	FALSE	bup/nal	347	14	34	0	34
MCOU	DE	combo	62756097083	62756	970	83	2019	3	FALSE	bup/nal	294	17	26	0	26
MCOU	DE	mono	93365740	93	3657	40	2019	4	FALSE	BUPRENORPH	80	20	51	0	51
MCOU	DE	mono	42858050103	42858	501	3	2019	4	FALSE	Buprenorph	778	39	35	0	35
MCOU	DE	mono	42858050203	42858	502	3	2019	4	FALSE	Buprenorph	2870	141	153	0	153
MCOU	DE	mono	42858050203	42858	502	3	2019	2	FALSE	Buprenorph	296	12	16.5	0	16.5
MCOU	DE	mono-OUD	54017613	54	176	13	2019	3	FALSE	BUPRENORPH	369	22	17	0	17
MCOU	DE	mono-OUD	54017713	54	177	13	2019	4	FALSE	BUPRENORPH	2281.88	284	134	0	134
MCOU	DE	mono-OUD	54017713	54	177	13	2019	3	FALSE	BUPRENORPH	2010	188	124.5	0	124.5
MCOU	DE	mono-OUD	54017713	54	177	13	2019	2	FALSE	BUPRENORPH	1315	66	79	0	79
MCOU	DE	mono-OUD	54017713	54	177	13	2019	1	FALSE	BUPRENORPH	1417.5	77	93.5	0	93.5
MCOU	DE	mono-OUD	228315303	228	3153	3	2019	4	FALSE	BUPRENORPH	3019	172	187	0	187
MCOU	DE	mono-OUD	228315303	228	3153	3	2019	2	FALSE	BUPRENORPH	5973	337	362.28	0	362.28
MCOU	DE	mono-OUD	228315303	228	3153	3	2019	1	FALSE	BUPRENORPH	4968	286	351.43	0	351.43
MCOU	DE	mono-OUD	228315303	228	3153	3	2019	3	FALSE	BUPRENORPH	5874	300	350.69	0	350.69
MCOU	DE	mono-OUD	228315603	228	3156	3	2019	4	FALSE	BUPRENORPH	835	20	33	0	33
MCOU	DE	mono-OUD	228315603	228	3156	3	2019	3	FALSE	BUPRENORPH	582	34	29.5	0	29.5
MCOU	DE	mono-OUD	228315603	228	3156	3	2019	2	FALSE	BUPRENORPH	459	36	29	0	29
MCOU	DE	mono-OUD	228315603	228	3156	3	2019	1	FALSE	BUPRENORPH	311	19	21	0	21
MCOU	DE	mono-OUD	50383092493	50383	924	93	2019	2	FALSE	Buprenorph	588	27	26.5	0	26.5
MCOU	DE	mono-OUD	50383092493	50383	924	93	2019	4	FALSE	Buprenorph	768	24	27.5	0	27.5
MCOU	DE	mono-OUD	50383092493	50383	924	93	2019	3	FALSE	Buprenorph	699	19	25.5	0	25.5
MCOU	DE	mono-OUD	50383093093	50383	930	93	2019	4	FALSE	Buprenorph	1328	64	77	0	77
MCOU	DE	mono-OUD	50383093093	50383	930	93	2019	2	FALSE	Buprenorph	974	64	70.5	0	70.5
MCOU	DE	mono-OUD	50383093093	50383	930	93	2019	1	FALSE	Buprenorph	1007	67	77.5	0	77.5
MCOU	DE	mono-OUD	50383093093	50383	930	93	2019	3	FALSE	Buprenorph	1208	54	72	0	72
MCOU	DE	mono-OUD	54017613	54	176	13	2019	4	FALSE	BUPRENORPH	538	28	25	0	25
MCOU	DE		12496010001	12496	100	1	2019	4	FALSE	SUBLOCADE	14	28	78	0	78
MCOU	DE		12496010001	12496	100	1	2019	1	FALSE	SUBLOCADE	12.5	25	65	0	65
MCOU	DE		12496010001	12496	100	1	2019	2	FALSE	SUBLOCADE	12.5	25	29860.7	29806.7	54
MCOU	DE		12496010001	12496	100	1	2019	3	FALSE	SUBLOCADE	13.5	27	42529	42448	81
MCOU	DE		12496030001	12496	300	1	2019	1	FALSE	SUBLOCADE	43.5	29	62	0	62
MCOU	DE		12496030001	12496	300	1	2019	4	FALSE	SUBLOCADE	24	16	45	0	45
MCOU	DE		12496030001	12496	300	1	2019	3	FALSE	SUBLOCADE	30	20	31642.4	31582.4	60
MCOU	DE		12496030001	12496	300	1	2019	2	FALSE	SUBLOCADE	34.5	23	28284.4	28230.4	54
MCOU	DE		12496120203	12496	1202	3	2019	2	FALSE	Suboxone S	2308	158	790.99	0	790.99
MCOU	DE		12496120203	12496	1202	3	2019	1	FALSE	Suboxone S	2733	194	878.38	0	878.38
MCOU	DE		12496120403	12496	1204	3	2019	4	FALSE	Suboxone S	527	43	520	0	520
MCOU	DE		12496120403	12496	1204	3	2019	2	FALSE	Suboxone S	10851	900	2073.5	0	2073.5
MCOU	DE		12496120403	12496	1204	3	2019	3	FALSE	Suboxone S	694	69	922.4	0	922.4
MCOU	DE		12496120403	12496	1204	3	2019	1	FALSE	Suboxone S	9598	812	2971.1	0	2971.1
FFSU	DE		12496120403	12496	1204	3	2019	2	FALSE	Suboxone S	204	13	1760.96	1721.96	39
MCOU	DE		12496120801	12496	1208	1	2019	3	FALSE	Suboxone S	3966	3966	0	0	0
FFSU	DE		12496120801	12496	1208	1	2019	1	FALSE	Suboxone S	158	158	1296.79	1296.79	0
FFSU	DE		12496120801	12496	1208	1	2019	3	FALSE	Suboxone S	86	86	614.04	614.04	0
FFSU	DE		12496120801	12496	1208	1	2019	2	FALSE	Suboxone S	119	119	907.35	907.35	0
MCOU	DE		12496120801	12496	1208	1	2019	2	FALSE	Suboxone S	4091	4046	12	0	12
MCOU	DE		12496120801	12496	1208	1	2019	4	FALSE	Suboxone S	3890	3890	0	0	0
MCOU+A55072:O55073	DE		12496120801	12496	1208	1	2019	1	FALSE	Suboxone S	4547	4518	11	0	11
MCOU	DE		12496120803	12496	1208	3	2019	2	FALSE	Suboxone S	32271	2292	8904.89	0	8904.89
MCOU	DE		12496120803	12496	1208	3	2019	4	FALSE	Suboxone S	1051	55	449.92	0	449.92
FFSU	DE		12496120803	12496	1208	3	2019	2	FALSE	Suboxone S	287	26	2514.18	2436.18	78
FFSU	DE		12496120803	12496	1208	3	2019	1	FALSE	Suboxone S	431	30	3715.64	3406.86	308.78
MCOU	DE		12496120803	12496	1208	3	2019	1	FALSE	Suboxone S	31876	2136	7675.1	0	7675.1
MCOU	DE		12496120803	12496	1208	3	2019	3	FALSE	Suboxone S	1322	72	11349	9860.29	1488.72
MCOU	DE		12496121203	12496	1212	3	2019	2	FALSE	Suboxone S	96550	8677	25950.7	0	25950.7
FFSU	DE		12496121203	12496	1212	3	2019	3	FALSE	Suboxone S	418	40	7071.92	6958.92	113
MCOU	DE		12496121203	12496	1212	3	2019	1	FALSE	Suboxone S	94335	8668	34297.5	0	34297.5
FFSU	DE		12496121203	12496	1212	3	2019	1	FALSE	Suboxone S	1071	126	18086.5	17732.5	354
FFSU	DE		12496121203	12496	1212	3	2019	2	FALSE	Suboxone S	1930	198	32523	31971	552
MCOU	DE		12496121203	12496	1212	3	2019	4	FALSE	Suboxone S	4385	283	73371.5	71762.7	1608.8
MCOU	DE		12496121203	12496	1212	3	2019	3	FALSE	Suboxone S	3684	274	68526.2	65768.8	2757.35
MCOU	DE		54123011430	54123	114	30	2019	2	FALSE	ZUBSOLV 11	402	28	80	0	80
MCOU	DE		54123011430	54123	114	30	2019	4	FALSE	ZUBSOLV 11	408	20	60	0	60
MCOU	DE		54123011430	54123	114	30	2019	3	FALSE	ZUBSOLV 11	299	15	45	0	45
MCOU	DE		54123011430	54123	114	30	2019	1	FALSE	ZUBSOLV 11	421	32	88.5	0	88.5
MCOU	DE		54123098630	54123	986	30	2019	1	FALSE	ZUBSOLV 8.	294	20	55	0	55
MCOU	DE		54123098630	54123	986	30	2019	2	FALSE	ZUBSOLV 8.	183	12	36	0	36
MCOU	DE		59385002260	59385	22	60	2019	2	FALSE	Belbuca 15	1020	17	51	0	51
MCOU	DE		59385002360	59385	23	60	2019	2	FALSE	Belbuca 30	1336	25	68	0	68
MCOU	DE		59385002360	59385	23	60	2019	3	FALSE	Belbuca 30	1880	32	83	0	83
MCOU	DE		59385002360	59385	23	60	2019	1	FALSE	Belbuca 30	874	17	41	0	41
MCOU	DE		59385002360	59385	23	60	2019	4	FALSE	Belbuca 30	2596	46	569.94	0	569.94
MCOU	DE		59385002460	59385	24	60	2019	4	FALSE	Belbuca 45	850	17	46	0	46
MCOU	DE		59385002560	59385	25	60	2019	4	FALSE	Belbuca 60	804	14	42	0	42
MCOU	DE		59385002560	59385	25	60	2019	2	FALSE	Belbuca 60	1260	20	15440.4	13573.9	1866.5
MCOU	DE		59385002560	59385	25	60	2019	1	FALSE	Belbuca 60	750	13	8623.93	7938.32	685.61
utilization_type	state		ndc	labeler_code	product_code	package_size	year	quarter	suppression_used	product_name	units_reimbursed	number_of_prescriptions	total_amount_reimbursed	medicaid_amount_reimbursed	non_medicaid_amount_reimbursed
												79954
												82947

### Sheet: florida 
MCOU	FL	combo	54018913	54	189	13	2019	3	FALSE	bup/nal	18430	444	61560.1	60507.8	1052.25
MCOU	FL	combo	54018913	54	189	13	2019	2	FALSE	bup/nal	17622	394	63162.7	62811.9	350.75
MCOU	FL	combo	54018913	54	189	13	2019	4	FALSE	bup/nal	22342	525	57421.5	56369.2	1052.25		bup/nal	11749
MCOU	FL	combo	54018913	54	189	13	2019	1	FALSE	bup/nal	13611	318	52044.9	51847.9	196.98		bupr	11430
MCOU	FL	combo	228315573	228	3155	73	2019	2	FALSE	bup/nal	714	17	1338.92	1338.92	0		suboxone and zub	20828
MCOU	FL	combo	378876793	378	8767	93	2019	4	FALSE	bup/nal	678	15	3656.11	3656.11	0		OUD mono	9877
MCOU	FL	combo	378876793	378	8767	93	2019	2	FALSE	bup/nal	1083	23	5470.77	5470.77	0		OUD combo	32577
MCOU	FL	combo	406802003	406	8020	3	2019	1	FALSE	bup/nal	3491	78	6131.7	6131.7	0
MCOU	FL	combo	406802003	406	8020	3	2019	3	FALSE	bup/nal	2528	48	6460.41	6460.41	0
MCOU	FL	combo	406802003	406	8020	3	2019	4	FALSE	bup/nal	2623	58	6183.54	6183.54	0
MCOU	FL	combo	406802003	406	8020	3	2019	2	FALSE	bup/nal	2063	43	3177.48	3177.48	0
MCOU	FL	combo	781721664	781	7216	64	2019	4	FALSE	bup/nal	940	33	2860.12	2860.12	0
MCOU	FL	combo	781721664	781	7216	64	2019	2	FALSE	bup/nal	999	37	3311.26	3259.37	51.89
MCOU	FL	combo	781721664	781	7216	64	2019	3	FALSE	bup/nal	1325	46	4365.27	4365.27	0
MCOU	FL	combo	781721664	781	7216	64	2019	1	FALSE	bup/nal	366	13	1295.36	1295.36	0
MCOU	FL	combo	781722764	781	7227	64	2019	3	FALSE	bup/nal	1041	27	5515.66	5515.66	0
MCOU	FL	combo	781722764	781	7227	64	2019	2	FALSE	bup/nal	1131	28	6110.69	6110.69	0
FFSU	FL	combo	781722764	781	7227	64	2019	4	FALSE	bup/nal	1649	35	6652.7	6467.24	185.46
MCOU	FL	combo	781723864	781	7238	64	2019	1	FALSE	bup/nal	21964	451	136236	136236	0
MCOU	FL	combo	781723864	781	7238	64	2019	2	FALSE	bup/nal	71195	1516	410124	407919	2204.73
MCOU	FL	combo	781723864	781	7238	64	2019	3	FALSE	bup/nal	69937	1475	397980	396437	1543.12
MCOU	FL	combo	781723864	781	7238	64	2019	4	FALSE	bup/nal	74990	1568	336433	334121	2311.96
MCOU	FL	combo	781724964	781	7249	64	2019	4	FALSE	bup/nal	322	13	2380.78	2380.78	0
MCOU	FL	combo	43598057930	43598	579	30	2019	4	FALSE	bup/nal	425	12	1372.29	1372.29	0
MCOU	FL	combo	43598058030	43598	580	30	2019	3	FALSE	bup/nal	582	14	3265	3265	0
MCOU	FL	combo	43598058230	43598	582	30	2019	3	FALSE	bup/nal	11751	226	68688	68688	0
MCOU	FL	combo	43598058230	43598	582	30	2019	2	FALSE	bup/nal	13493	262	79656.4	79656.4	0
MCOU	FL	combo	43598058230	43598	582	30	2019	1	FALSE	bup/nal	4710	111	28563	28233.8	329.25
MCOU	FL	combo	43598058230	43598	582	30	2019	4	FALSE	bup/nal	12851	262	72693.1	71460.1	1232.94
MCOU	FL	combo	47781035703	47781	357	3	2019	2	FALSE	bup/nal	12589	284	68660	68660	0
MCOU	FL	combo	47781035703	47781	357	3	2019	3	FALSE	bup/nal	11615	266	61997.4	61997.4	0
MCOU	FL	combo	47781035703	47781	357	3	2019	4	FALSE	bup/nal	13799	280	76038.1	76038.1	0
MCOU	FL	combo	47781035703	47781	357	3	2019	1	FALSE	bup/nal	4346	92	26284.5	26284.5	0
MCOU	FL	combo	50383028793	50383	287	93	2019	2	FALSE	bup/nal	1418	36	5632.8	5632.8	0
MCOU	FL	combo	50383028793	50383	287	93	2019	3	FALSE	bup/nal	1117	27	4114.46	4114.46	0
MCOU	FL	combo	50383028793	50383	287	93	2019	4	FALSE	bup/nal	1644	36	4014.52	4014.52	0
MCOU	FL	combo	50383028793	50383	287	93	2019	1	FALSE	bup/nal	664	23	2711.15	2711.15	0
MCOU	FL	combo	62175045832	62175	458	32	2019	4	FALSE	bup/nal	5336	127	13009.3	13009.3	0
MCOU	FL	combo	62175045832	62175	458	32	2019	3	FALSE	bup/nal	4205	102	12630.2	12630.2	0
MCOU	FL	combo	62175045832	62175	458	32	2019	2	FALSE	bup/nal	3002	63	8329.2	8329.2	0
MCOU	FL	combo	62756097083	62756	970	83	2019	4	FALSE	bup/nal	1378	34	3724.22	3724.22	0
MCOU	FL	combo	62756097083	62756	970	83	2019	3	FALSE	bup/nal	1326	40	2762.01	2762.01	0
MCOU	FL	combo	62756097083	62756	970	83	2019	2	FALSE	bup/nal	364	12	965.49	965.49	0
MCOU	FL	combo	62756097083	62756	970	83	2019	1	FALSE	bup/nal	1892	39	6739.2	6739.2	0
MCOU	FL	combo	65162041503	65162	415	3	2019	1	FALSE	bup/nal	18531	445	45503.8	45181.5	322.31
MCOU	FL	combo	65162041503	65162	415	3	2019	3	FALSE	bup/nal	25109	554	69383.8	68660.5	723.27
MCOU	FL	combo	65162041503	65162	415	3	2019	4	FALSE	bup/nal	29161	644	69596	69570.7	25.26
MCOU	FL	combo	65162041503	65162	415	3	2019	2	FALSE	bup/nal	21136	494	52706.9	52377.2	329.71
MCOU	FL	combo	65162041603	65162	416	3	2019	1	FALSE	bup/nal	515	23	964.56	964.56	0
MCOU	FL	combo	65162041603	65162	416	3	2019	2	FALSE	bup/nal	477	13	928.43	928.43	0
MCOU	FL	combo	65162041603	65162	416	3	2019	3	FALSE	bup/nal	699	23	1312.26	1312.26	0
MCOU	FL	mono	93365640	93	3656	40	2019	4	FALSE	BUPRENORPH	48	12	2030.02	2030.02	0
MCOU	FL	mono	93365640	93	3656	40	2019	2	FALSE	BUPRENORPH	56	14	2652.86	2652.86	0
MCOU	FL	mono	93365740	93	3657	40	2019	2	FALSE	BUPRENORPH	80	20	6335.81	6335.81	0
MCOU	FL	mono	93365740	93	3657	40	2019	1	FALSE	BUPRENORPH	112	28	8603.44	8603.44	0
MCOU	FL	mono	93365740	93	3657	40	2019	4	FALSE	BUPRENORPH	100	25	7540.63	7540.63	0
MCOU	FL	mono	93365740	93	3657	40	2019	3	FALSE	BUPRENORPH	76	19	5746.74	5746.74	0
MCOU	FL	mono	93365840	93	3658	40	2019	2	FALSE	BUPRENORPH	60	15	5613.73	5613.73	0
MCOU	FL	mono	93365840	93	3658	40	2019	1	FALSE	BUPRENORPH	112	28	10488.7	10488.7	0
MCOU	FL	mono	93365940	93	3659	40	2019	3	FALSE	BUPRENORPH	76	19	9269.62	9269.62	0
MCOU	FL	mono	93365940	93	3659	40	2019	4	FALSE	BUPRENORPH	60	15	6428.32	6428.32	0
MCOU	FL	mono	93365940	93	3659	40	2019	2	FALSE	BUPRENORPH	76	19	9141.23	9141.23	0
MCOU	FL	mono	42858050203	42858	502	3	2019	4	FALSE	BUPRENORPH	23108	416	30831.9	30831.9	0
MCOU	FL	mono	42858050203	42858	502	3	2019	3	FALSE	BUPRENORPH	13685	273	18157.2	18157.2	0
MCOU	FL	mono	42858050203	42858	502	3	2019	2	FALSE	BUPRENORPH	5994	141	6896.43	6896.43	0
FFSU	FL	mono	42858050203	42858	502	3	2019	1	FALSE	BUPRENORPH	27420	549	31849.9	31849.9	0
MCOU	FL	mono	42858058640	42858	586	40	2019	1	FALSE	BUPRENORPH	50	13	3833.14	3833.14	0
MCOU	FL	mono	42858083940	42858	839	40	2019	1	FALSE	BUPRENORPH	48	12	6045.91	6045.91	0
MCOU	FL	mono-OUD	54017613	54	176	13	2019	1	FALSE	BUPRENORPH	1147	35	786.8	786.8	0
MCOU	FL	mono-OUD	54017613	54	176	13	2019	4	FALSE	BUPRENORPH	2599	60	3428.81	3418.67	10.14
MCOU	FL	mono-OUD	54017613	54	176	13	2019	2	FALSE	BUPRENORPH	2338	64	2514.6	2514.6	0
MCOU	FL	mono-OUD	54017613	54	176	13	2019	3	FALSE	BUPRENORPH	3471	85	4509.57	4506.14	3.43
MCOU	FL	mono-OUD	54017713	54	177	13	2019	4	FALSE	BUPRENORPH	85131	1562	127009	127009	0
MCOU	FL	mono-OUD	54017713	54	177	13	2019	1	FALSE	BUPRENORPH	452	16	693.8	693.8	0
MCOU	FL	mono-OUD	54017713	54	177	13	2019	3	FALSE	BUPRENORPH	255	14	412.05	412.05	0
MCOU	FL	mono-OUD	54017713	54	177	13	2019	2	FALSE	BUPRENORPH	86197	1687	111250	111250	0
MCOU	FL	mono-OUD	54017713	54	177	13	2019	1	FALSE	BUPRENORPH	62729	1275	73528.8	73210.5	318.3
MCOU	FL	mono-OUD	54017713	54	177	13	2019	3	FALSE	BUPRENORPH	86461	1670	129861	129790	71.2
MCOU	FL	mono-OUD	228315303	228	3153	3	2019	1	FALSE	BUPRENORPH	24290	536	31218.9	31054.9	163.96
MCOU	FL	mono-OUD	228315303	228	3153	3	2019	4	FALSE	BUPRENORPH	24342	504	38821.8	38821.8	0
MCOU	FL	mono-OUD	228315303	228	3153	3	2019	4	FALSE	BUPRENORPH	287	13	410.78	410.78	0
MCOU	FL	mono-OUD	228315303	228	3153	3	2019	2	FALSE	BUPRENORPH	29338	597	43742.7	43567.1	175.62
MCOU	FL	mono-OUD	228315303	228	3153	3	2019	3	FALSE	BUPRENORPH	30551	616	50014.1	50014.1	0
MCOU	FL	mono-OUD	228315603	228	3156	3	2019	2	FALSE	BUPRENORPH	765	21	965.79	965.79	0
FFSU	FL	mono-OUD	228315603	228	3156	3	2019	3	FALSE	BUPRENORPH	947	24	1755.92	1755.92	0
MCOU	FL	mono-OUD	228315603	228	3156	3	2019	1	FALSE	BUPRENORPH	850	23	578.9	578.9	0
MCOU	FL	mono-OUD	228315603	228	3156	3	2019	4	FALSE	BUPRENORPH	1330	36	2642.28	2642.28	0
MCOU	FL	mono-OUD	50383092493	50383	924	93	2019	4	FALSE	BUPRENORPH	969	24	733.15	733.15	0
MCOU	FL	mono-OUD	50383093093	50383	930	93	2019	1	FALSE	BUPRENORPH	5859	138	7795.82	7795.82	0
MCOU	FL	mono-OUD	50383093093	50383	930	93	2019	2	FALSE	BUPRENORPH	15709	326	19702.5	19554.1	148.43
MCOU	FL	mono-OUD	50383093093	50383	930	93	2019	3	FALSE	BUPRENORPH	9191	175	12129.8	12129.8	0
MCOU	FL	mono-OUD	50383093093	50383	930	93	2019	4	FALSE	BUPRENORPH	10321	167	13532	13532	0
MCOU	FL	mono-OUD	62756046083	62756	460	83	2019	4	FALSE	BUPRENORPH	3605	54	4740.57	4740.57	0
MCOU	FL	mono-OUD	62756046083	62756	460	83	2019	2	FALSE	BUPRENORPH	2963	59	3906.64	3906.64	0
MCOU	FL	mono-OUD	62756046083	62756	460	83	2019	1	FALSE	BUPRENORPH	1539	31	2020.99	2020.99	0
utilization_type	state		ndc	labeler_code	product_code	package_size	year	quarter	suppression_used	product_name	units_reimbursed	number_of_prescriptions	total_amount_reimbursed	medicaid_amount_reimbursed	non_medicaid_amount_reimbursed
MCOU	FL		12496030001	12496	300	1	2019	2	FALSE	SUBLOCADE	30	20	33139.4	33139.4	0
MCOU	FL		12496030001	12496	300	1	2019	1	FALSE	SUBLOCADE	24	16	25946.3	25946.3	0
MCOU	FL		12496030001	12496	300	1	2019	3	FALSE	SUBLOCADE	21	15	24234.3	24234.3	0
MCOU	FL		12496030001	12496	300	1	2019	4	FALSE	SUBLOCADE	19.5	14	22243.3	22243.3	0
MCOU	FL		12496120203	12496	1202	3	2019	1	FALSE	SUBOXONE	3346	112	15553.6	14832	721.57
MCOU	FL		12496120203	12496	1202	3	2019	2	FALSE	SUBOXONE	2592	81	11939.5	11930	9.47
MCOU	FL		12496120203	12496	1202	3	2019	4	FALSE	SUBOXONE	3124	87	14291.9	14291.9	0
MCOU	FL		12496120203	12496	1202	3	2019	3	FALSE	SUBOXONE	2562	76	11788	11788	0
MCOU	FL		12496120403	12496	1204	3	2019	2	FALSE	SUBOXONE	2628	86	21613.3	21613.3	0
MCOU	FL		12496120403	12496	1204	3	2019	3	FALSE	SUBOXONE	2121	75	17615.7	17615.7	0
MCOU	FL		12496120403	12496	1204	3	2019	4	FALSE	SUBOXONE	2377	94	18619.3	18619.3	0
MCOU	FL		12496120403	12496	1204	3	2019	1	FALSE	SUBOXONE	2723	98	22451.7	22451.7	0
MCOU	FL		12496120803	12496	1208	3	2019	4	FALSE	SUBOXONE	204509	4182	1.66397e+06	1.66397e+06	0
MCOU	FL		12496120803	12496	1208	3	2019	2	FALSE	SUBOXONE	6310	163	53392.7	53392.6	0.03
MCOU	FL		12496120803	12496	1208	3	2019	1	FALSE	SUBOXONE	6946	163	58238.8	56814.2	1424.6
MCOU	FL		12496120803	12496	1208	3	2019	4	FALSE	SUBOXONE	7064	175	59786.3	59782.3	4
MCOU	FL		12496120803	12496	1208	3	2019	2	FALSE	SUBOXONE	208016	4305	1.70832e+06	1.70778e+06	543.73
MCOU	FL		12496120803	12496	1208	3	2019	3	FALSE	SUBOXONE	6940	160	58500.5	58500.5	0
MCOU	FL		12496120803	12496	1208	3	2019	1	FALSE	SUBOXONE	255892	5544	2.09825e+06	2.09669e+06	1557.61
MCOU	FL		12496120803	12496	1208	3	2019	3	FALSE	SUBOXONE	210040	4425	1.72981e+06	1.72942e+06	384.66
MCOU	FL		12496121203	12496	1212	3	2019	1	FALSE	SUBOXONE	1095	25	18167.4	18167.4	0
MCOU	FL		12496121203	12496	1212	3	2019	3	FALSE	SUBOXONE	809	23	13388.5	13388.5	0
MCOU	FL		12496121203	12496	1212	3	2019	2	FALSE	SUBOXONE	751	19	12236.8	12236.8	0
MCOU	FL		12496121203	12496	1212	3	2019	4	FALSE	SUBOXONE	570	17	9448.21	9448.21	0
MCOU	FL		54123011430	54123	114	30	2019	4	FALSE	ZUBSOLV	561	19	9414.76	9414.76	0
MCOU	FL		54123011430	54123	114	30	2019	2	FALSE	ZUBSOLV	783	28	13129.1	13129.1	0
MCOU	FL		54123011430	54123	114	30	2019	3	FALSE	ZUBSOLV	671	25	11253.5	11253.5	0
MCOU	FL		54123011430	54123	114	30	2019	1	FALSE	ZUBSOLV	414	19	7017.63	7017.63	0
MCOU	FL		54123091430	54123	914	30	2019	4	FALSE	ZUBSOLV	512	17	2141.42	2141.42	0
FFSU	FL		54123091430	54123	914	30	2019	3	FALSE	ZUBSOLV	446	16	1861.18	1861.18	0
MCOU	FL		54123091430	54123	914	30	2019	2	FALSE	ZUBSOLV	489	17	2040.45	2040.45	0
FFSU	FL		54123095730	54123	957	30	2019	1	FALSE	ZUBSOLV	5172	113	43250.2	42789.6	460.58
FFSU	FL		54123095730	54123	957	30	2019	3	FALSE	ZUBSOLV	6933	143	57816.7	57816.7	0
MCOU	FL		54123095730	54123	957	30	2019	4	FALSE	ZUBSOLV	6553	121	53125.1	53125.1	0
MCOU	FL		54123095730	54123	957	30	2019	2	FALSE	ZUBSOLV	6452	154	53733.7	53733.7	0
MCOU	FL		54123098630	54123	986	30	2019	2	FALSE	ZUBSOLV	3367	61	41926.7	41926.7	0
MCOU	FL		54123098630	54123	986	30	2019	3	FALSE	ZUBSOLV	3670	70	44937.6	44937.6	0
FFSU	FL		54123098630	54123	986	30	2019	1	FALSE	ZUBSOLV	1912	40	23851.5	23851.5	0
MCOU	FL		54123098630	54123	986	30	2019	4	FALSE	ZUBSOLV	3975	75	47284.8	47284.8	0
MCOU	FL		59011075004	59011	750	4	2019	4	FALSE	BUTRANS	72	18	5113.8	5113.8	0
MCOU	FL		59011075004	59011	750	4	2019	3	FALSE	BUTRANS	88	22	6250.62	6250.62	0
MCOU	FL		59011075104	59011	751	4	2019	2	FALSE	BUTRANS	152	41	15699.3	15699.3	0
MCOU	FL		59011075104	59011	751	4	2019	4	FALSE	BUTRANS	168	42	17876.1	17876.1	0
MCOU	FL		59011075104	59011	751	4	2019	3	FALSE	BUTRANS	172	43	18345.3	18345.3	0
MCOU	FL		59011075104	59011	751	4	2019	1	FALSE	BUTRANS	148	38	15514.7	15514.7	0
MCOU	FL		59011075204	59011	752	4	2019	1	FALSE	BUTRANS	164	39	30542.1	30542.1	0
MCOU	FL		59011075204	59011	752	4	2019	2	FALSE	BUTRANS	164	38	30001.7	30001.7	0
MCOU	FL		59011075204	59011	752	4	2019	3	FALSE	BUTRANS	81	21	13847.6	13847.6	0
MCOU	FL		59011075204	59011	752	4	2019	4	FALSE	BUTRANS	72	18	11699.6	11326.4	373.28
MCOU	FL		59011075804	59011	758	4	2019	4	FALSE	BUTRANS	80	20	12210.4	12210.4	0
MCOU	FL		59011075804	59011	758	4	2019	1	FALSE	BUTRANS	136	34	19785.8	19785.8	0
MCOU	FL		59011075804	59011	758	4	2019	3	FALSE	BUTRANS	66	21	10185.7	10185.7	0
MCOU	FL		59011075804	59011	758	4	2019	2	FALSE	BUTRANS	66	24	9691.8	9691.8	0
MCOU	FL		59385002160	59385	21	60	2019	4	FALSE	BELBUCA	866	17	4638.79	4638.79	0
MCOU	FL		59385002160	59385	21	60	2019	3	FALSE	BELBUCA	1038	23	5571.19	5571.19	0
MCOU	FL		59385002260	59385	22	60	2019	1	FALSE	BELBUCA	1736	31	8670.18	8462.57	207.61
MCOU	FL		59385002260	59385	22	60	2019	2	FALSE	BELBUCA	1466	26	7851.08	7851.08	0
MCOU	FL		59385002260	59385	22	60	2019	3	FALSE	BELBUCA	1892	34	10130.8	9566.52	564.28
MCOU	FL		59385002260	59385	22	60	2019	4	FALSE	BELBUCA	2599	46	13904.1	13368.5	535.66
MCOU	FL		59385002360	59385	23	60	2019	4	FALSE	BELBUCA	6010	103	50446.6	50106	340.65
MCOU	FL		59385002360	59385	23	60	2019	1	FALSE	BELBUCA	4682	80	36432.2	36432.2	0
MCOU	FL		59385002360	59385	23	60	2019	3	FALSE	BELBUCA	4812	81	40355.6	40355.6	0
MCOU	FL		59385002360	59385	23	60	2019	2	FALSE	BELBUCA	3612	65	30293.7	30293.7	0
MCOU	FL		59385002460	59385	24	60	2019	3	FALSE	BELBUCA	4292	73	48925.3	48925.3	0
MCOU	FL		59385002460	59385	24	60	2019	1	FALSE	BELBUCA	2468	42	26422.2	26422.2	0
MCOU	FL		59385002460	59385	24	60	2019	4	FALSE	BELBUCA	3284	58	37428.7	37428.7	0
MCOU	FL		59385002460	59385	24	60	2019	2	FALSE	BELBUCA	2550	43	29059	29059	0
MCOU	FL		59385002560	59385	25	60	2019	3	FALSE	BELBUCA	3000	50	36478.8	36478.8	0
MCOU	FL		59385002560	59385	25	60	2019	2	FALSE	BELBUCA	1768	30	21502.6	21502.6	0
MCOU	FL		59385002560	59385	25	60	2019	4	FALSE	BELBUCA	2414	41	29352.2	29352.2	0
MCOU	FL		59385002760	59385	27	60	2019	3	FALSE	BELBUCA	900	15	11873.9	11873.9	0
MCOU	FL		59385002760	59385	27	60	2019	1	FALSE	BELBUCA	1230	21	15161.6	15161.6	0
MCOU	FL		59385002760	59385	27	60	2019	4	FALSE	BELBUCA	720	12	9478.65	9478.65	0
MCOU	FL		59385002760	59385	27	60	2019	2	FALSE	BELBUCA	1260	21	16680.2	16680.2	0
												44959
												45403

### Sheet: georgia 
MCOU	GA	combo	54018813	54	188	13	2019	4	FALSE	bup/nal	1686	30	3395.99	3395.99	0
MCOU	GA	combo	54018813	54	188	13	2019	1	FALSE	bup/nal	1497	34	4008.25	4008.25	0
MCOU	GA	combo	54018813	54	188	13	2019	2	FALSE	bup/nal	1518	33	5097.47	5097.47	0
MCOU	GA	combo	54018813	54	188	13	2019	3	FALSE	bup/nal	2386	41	7079.09	7079.09	0
MCOU	GA	combo	54018913	54	189	13	2019	3	FALSE	bup/nal	31316	612	109527	109527	0
MCOU	GA	combo	54018913	54	189	13	2019	1	FALSE	bup/nal	17250	375	70961.1	70961.1	0		bup/nal	7467
MCOU	GA	combo	54018913	54	189	13	2019	2	FALSE	bup/nal	29407	623	98512.9	98512.9	0		bupr	4330
MCOU	GA	combo	54018913	54	189	13	2019	4	FALSE	bup/nal	35455.5	716	113413	113413	0		suboxone and zub	7437
MCOU	GA	combo	228315573	228	3155	73	2019	4	FALSE	bup/nal	1127	21	3371.63	3371.63	0		OUD mono	3460
MCOU	GA	combo	228315573	228	3155	73	2019	3	FALSE	bup/nal	1225	25	4145.58	4145.58	0		OUD combo	14904
MCOU	GA	combo	228315573	228	3155	73	2019	2	FALSE	bup/nal	1120	24	3829.47	3829.47	0
MCOU	GA	combo	406802003	406	8020	3	2019	4	FALSE	bup/nal	5310	94	19455.5	19455.5	0
MCOU	GA	combo	406802003	406	8020	3	2019	2	FALSE	bup/nal	4042	69	12838.9	12838.9	0
MCOU	GA	combo	406802003	406	8020	3	2019	1	FALSE	bup/nal	2876	50	11492.2	11492.2	0
MCOU	GA	combo	406802003	406	8020	3	2019	3	FALSE	bup/nal	5310	96	19151.8	19151.8	0
FFSU	GA	combo	781721664	781	7216	64	2019	3	FALSE	bup/nal	869	36	2177.19	2177.19	0
FFSU	GA	combo	781721664	781	7216	64	2019	4	FALSE	bup/nal	729	25	1275.29	1275.29	0
MCOU	GA	combo	781721664	781	7216	64	2019	2	FALSE	bup/nal	571	18	1859.23	1859.23	0
MCOU	GA	combo	781722764	781	7227	64	2019	3	FALSE	bup/nal	520	23	2597.84	2597.84	0
MCOU	GA	combo	781722764	781	7227	64	2019	2	FALSE	bup/nal	506	13	2902.45	2902.45	0
MCOU	GA	combo	781723864	781	7238	64	2019	3	FALSE	bup/nal	20478	407	107423	107349	73.58
MCOU	GA	combo	781723864	781	7238	64	2019	4	FALSE	bup/nal	19353	347	75077.9	75077.9	0
MCOU	GA	combo	781723864	781	7238	64	2019	1	FALSE	bup/nal	3517	79	23512	23181.1	330.86
MCOU	GA	combo	781723864	781	7238	64	2019	2	FALSE	bup/nal	16663	352	102365	101993	372.28
MCOU	GA	combo	781724964	781	7249	64	2019	3	FALSE	bup/nal	1236	33	12170.4	12170.4	0
MCOU	GA	combo	781724964	781	7249	64	2019	4	FALSE	bup/nal	1210	36	9441.16	9441.16	0
MCOU	GA	combo	781724964	781	7249	64	2019	2	FALSE	bup/nal	592	18	5424.18	5424.18	0
MCOU	GA	combo	43598058230	43598	582	30	2019	4	FALSE	bup/nal	5361	116	19527.1	19258.6	268.45
FFSU	GA	combo	43598058230	43598	582	30	2019	3	FALSE	bup/nal	4176	99	22065.8	21582.9	482.91
MCOU	GA	combo	43598058230	43598	582	30	2019	2	FALSE	bup/nal	5036	108	30751.5	30525.6	225.96
MCOU	GA	combo	43598058230	43598	582	30	2019	1	FALSE	bup/nal	3175	66	20613.1	20613.1	0
MCOU	GA	combo	47781035603	47781	356	3	2019	4	FALSE	bup/nal	750	14	2589.7	2589.7	0
MCOU	GA	combo	47781035603	47781	356	3	2019	2	FALSE	bup/nal	901	18	4893.69	4893.69	0
MCOU	GA	combo	47781035703	47781	357	3	2019	4	FALSE	bup/nal	5901	104	22585.3	22585.3	0
FFSU	GA	combo	47781035703	47781	357	3	2019	3	FALSE	bup/nal	7402	138	37859	37840.2	18.78
MCOU	GA	combo	47781035703	47781	357	3	2019	1	FALSE	bup/nal	2831	55	18551	18350.3	200.74
MCOU	GA	combo	47781035703	47781	357	3	2019	2	FALSE	bup/nal	11160	207	66710.5	66512.2	198.33
MCOU	GA	combo	47781035803	47781	358	3	2019	3	FALSE	bup/nal	829	31	7323.2	7323.2	0
MCOU	GA	combo	47781035803	47781	358	3	2019	2	FALSE	bup/nal	672	18	6481.89	6481.89	0
MCOU	GA	combo	50383028793	50383	287	93	2019	1	FALSE	bup/nal	1917	57	8263.93	8263.93	0
FFSU	GA	combo	62175045232	62175	452	32	2019	4	FALSE	bup/nal	466	28	1126.97	1126.97	0
FFSU	GA	combo	62175045232	62175	452	32	2019	2	FALSE	bup/nal	1124	61	3141.19	3141.19	0
FFSU	GA	combo	62175045232	62175	452	32	2019	3	FALSE	bup/nal	743	30	2103	2103	0
FFSU	GA	combo	62175045232	62175	452	32	2019	1	FALSE	bup/nal	461	17	1509.89	1509.89	0
FFSU	GA	combo	62175045832	62175	458	32	2019	4	FALSE	bup/nal	14315	273	43426.1	43426.1	0
FFSU	GA	combo	62175045832	62175	458	32	2019	3	FALSE	bup/nal	12539.5	271	44507.2	44507.2	0
FFSU	GA	combo	62175045832	62175	458	32	2019	2	FALSE	bup/nal	10374	245	37479.6	37479.6	0
FFSU	GA	combo	62175045832	62175	458	32	2019	1	FALSE	bup/nal	3394	70	14421	14421	0
MCOU	GA	combo	62756097083	62756	970	83	2019	4	FALSE	bup/nal	3166.5	61	10358.3	10358.3	0
MCOU	GA	combo	62756097083	62756	970	83	2019	3	FALSE	bup/nal	1744	30	5845.43	5845.43	0
MCOU	GA	combo	62756097083	62756	970	83	2019	1	FALSE	bup/nal	2553	55	10980	10980	0
MCOU	GA	combo	65162041503	65162	415	3	2019	3	FALSE	bup/nal	13150	293	47847.4	47847.4	0
MCOU	GA	combo	65162041503	65162	415	3	2019	4	FALSE	bup/nal	14488	297	44851.1	44851.1	0
MCOU	GA	combo	65162041503	65162	415	3	2019	2	FALSE	bup/nal	10675	243	39217.9	39217.9	0
MCOU	GA	combo	65162041503	65162	415	3	2019	1	FALSE	bup/nal	8200	176	32493.1	32493.1	0
MCOU	GA	combo	65162041603	65162	416	3	2019	4	FALSE	bup/nal	840	17	1982.12	1982.12	0
MCOU	GA	combo	65162041603	65162	416	3	2019	2	FALSE	bup/nal	1192	23	3074.82	3074.82	0
MCOU	GA	combo	65162041603	65162	416	3	2019	1	FALSE	bup/nal	1140	16	3725.08	3725.08	0
MCOU	GA	mono	93365640	93	3656	40	2019	1	FALSE	BUPRENORPH	48	12	2695.09	2695.09	0
MCOU	GA	mono	93365640	93	3656	40	2019	4	FALSE	BUPRENORPH	52	13	2269.07	2269.07	0
MCOU	GA	mono	93365740	93	3657	40	2019	4	FALSE	BUPRENORPH	68	17	5283.88	5283.88	0
MCOU	GA	mono	93365840	93	3658	40	2019	4	FALSE	BUPRENORPH	56	14	5512.41	5512.41	0
MCOU	GA	mono	93365840	93	3658	40	2019	2	FALSE	BUPRENORPH	64	16	7784.82	7784.82	0
MCOU	GA	mono	93365940	93	3659	40	2019	4	FALSE	BUPRENORPH	64	16	7583.1	7583.1	0
MCOU	GA	mono	93365940	93	3659	40	2019	3	FALSE	BUPRENORPH	56	14	6961.71	6961.71	0
MCOU	GA	mono	42858049340	42858	493	40	2019	3	FALSE	BUPRENORPH	48	12	3002.53	3002.53	0
MCOU	GA	mono	42858049340	42858	493	40	2019	2	FALSE	BUPRENORPH	56	14	3484.28	3484.28	0
MCOU	GA	mono	42858049340	42858	493	40	2019	1	FALSE	BUPRENORPH	52	13	3449.27	3449.27	0
FFSU	GA	mono	42858050103	42858	501	3	2019	1	FALSE	BUPRENORPH	385	17	269.63	269.63	0
FFSU	GA	mono	42858050203	42858	502	3	2019	3	FALSE	BUPRENORPH	9493	183	15491.6	15491.6	0
FFSU	GA	mono	42858050203	42858	502	3	2019	4	FALSE	BUPRENORPH	2071	54	2502.35	2502.35	0
MCOU	GA	mono	42858050203	42858	502	3	2019	4	FALSE	BUPRENORPH	12022	216	17453.6	17453.6	0
MCOU	GA	mono	42858050203	42858	502	3	2019	3	FALSE	BUPRENORPH	847	20	1076.42	1076.42	0
FFSU	GA	mono	42858050203	42858	502	3	2019	1	FALSE	BUPRENORPH	6772	126	9168.47	9168.47	0
MCOU	GA	mono	42858050203	42858	502	3	2019	2	FALSE	BUPRENORPH	1918	43	2363.36	2363.36	0
MCOU	GA	mono	42858050203	42858	502	3	2019	1	FALSE	BUPRENORPH	1066	29	1545.99	1545.99	0
MCOU	GA	mono	42858058640	42858	586	40	2019	1	FALSE	BUPRENORPH	52	13	4922.65	4922.65	0
MCOU	GA	mono	42858083940	42858	839	40	2019	3	FALSE	BUPRENORPH	56	14	5881.69	5881.69	0
MCOU	GA	mono	42858083940	42858	839	40	2019	2	FALSE	BUPRENORPH	56	14	6340.83	6340.83	0
MCOU	GA	mono-OUD	54017713	54	177	13	2019	3	FALSE	BUPRENORPH	15300	322	24761.2	24761.2	0
MCOU	GA	mono-OUD	54017713	54	177	13	2019	4	FALSE	BUPRENORPH	9489	191	13913.2	13913.2	0
MCOU	GA	mono-OUD	54017713	54	177	13	2019	3	FALSE	BUPRENORPH	4538	99	5817.54	5817.54	0
MCOU	GA	mono-OUD	54017713	54	177	13	2019	1	FALSE	BUPRENORPH	3020	66	4144.77	4080.01	64.76
MCOU	GA	mono-OUD	54017713	54	177	13	2019	4	FALSE	BUPRENORPH	3596	79	4210.81	4210.81	0
MCOU	GA	mono-OUD	54017713	54	177	13	2019	2	FALSE	BUPRENORPH	19294	426	28113	28112.7	0.24
MCOU	GA	mono-OUD	54017713	54	177	13	2019	2	FALSE	BUPRENORPH	3653	86	4829.43	4829.43	0
MCOU	GA	mono-OUD	54017713	54	177	13	2019	1	FALSE	BUPRENORPH	12696	282	17416.8	17416.8	0
FFSU	GA	mono-OUD	228315303	228	3153	3	2019	3	FALSE	BUPRENORPH	11513	221	19554.5	19554.5	0
MCOU	GA	mono-OUD	228315303	228	3153	3	2019	4	FALSE	BUPRENORPH	11735	227	17002.6	17002.6	0
MCOU	GA	mono-OUD	228315303	228	3153	3	2019	4	FALSE	BUPRENORPH	1840	42	2164.39	2164.39	0
MCOU	GA	mono-OUD	228315303	228	3153	3	2019	1	FALSE	BUPRENORPH	5783	112	8316.7	8316.7	0
MCOU	GA	mono-OUD	228315303	228	3153	3	2019	2	FALSE	BUPRENORPH	8082	147	13039	13039	0
MCOU	GA	mono-OUD	228315303	228	3153	3	2019	1	FALSE	BUPRENORPH	1653	44	2338.3	2338.3	0
MCOU	GA	mono-OUD	228315303	228	3153	3	2019	3	FALSE	BUPRENORPH	1961	52	2854.34	2690.58	163.76
MCOU	GA	mono-OUD	228315303	228	3153	3	2019	2	FALSE	BUPRENORPH	1604	46	2192.18	2192.18	0
MCOU	GA	mono-OUD	228315603	228	3156	3	2019	4	FALSE	BUPRENORPH	345	14	241.38	241.38	0
FFSU	GA	mono-OUD	50383092493	50383	924	93	2019	4	FALSE	BUPRENORPH	646	15	552.45	552.45	0
MCOU	GA	mono-OUD	50383092493	50383	924	93	2019	1	FALSE	BUPRENORPH	480	26	456.94	456.94	0
MCOU	GA	mono-OUD	50383092493	50383	924	93	2019	3	FALSE	BUPRENORPH	512	21	459.91	459.91	0
MCOU	GA	mono-OUD	50383092493	50383	924	93	2019	2	FALSE	BUPRENORPH	590	27	451.9	451.9	0
MCOU	GA	mono-OUD	50383093093	50383	930	93	2019	4	FALSE	BUPRENORPH	7809	178	11496.1	11496.1	0
MCOU	GA	mono-OUD	50383093093	50383	930	93	2019	3	FALSE	BUPRENORPH	6413	150	10561.4	10561.4	0
FFSU	GA	mono-OUD	50383093093	50383	930	93	2019	1	FALSE	BUPRENORPH	3340	94	4344.06	4344.06	0
MCOU	GA	mono-OUD	50383093093	50383	930	93	2019	2	FALSE	BUPRENORPH	8975	204	14235.1	14235.1	0
MCOU	GA	mono-OUD	50383093093	50383	930	93	2019	3	FALSE	BUPRENORPH	729	27	1034.05	1034.05	0
MCOU	GA	mono-OUD	50383093093	50383	930	93	2019	1	FALSE	BUPRENORPH	1086	30	1544.13	1544.13	0
FFSU	GA	mono-OUD	50383093093	50383	930	93	2019	2	FALSE	BUPRENORPH	1104	33	1522.01	1522.01	0
MCOU	GA	mono-OUD	50383093093	50383	930	93	2019	4	FALSE	BUPRENORPH	1012	35	1313.31	1313.31	0
FFSU	GA	mono-OUD	62756046083	62756	460	83	2019	4	FALSE	BUPRENORPH	2150	27	3146.69	3146.69	0
FFSU	GA	mono-OUD	62756046083	62756	460	83	2019	2	FALSE	BUPRENORPH	3900	75	6705.46	6705.46	0
FFSU	GA	mono-OUD	62756046083	62756	460	83	2019	1	FALSE	BUPRENORPH	1492	33	1866.65	1866.65	0
FFSU	GA	mono-OUD	62756046083	62756	460	83	2019	3	FALSE	BUPRENORPH	528	13	955.06	955.06	0
MCOU	GA	mono-OUD	62756046083	62756	460	83	2019	2	FALSE	BUPRENORPH	513	16	715.21	715.21	0
utilization_type	state		ndc	labeler_code	product_code	package_size	year	quarter	suppression_used	product_name	units_reimbursed	number_of_prescriptions	total_amount_reimbursed	medicaid_amount_reimbursed	non_medicaid_amount_reimbursed
MCOU	GA		12496120203	12496	1202	3	2019	1	FALSE	SUBOXONE	1458	62	7186.82	7080.95	105.87
FFSU	GA		12496120203	12496	1202	3	2019	1	FALSE	SUBOXONE	537	14	2589.81	2589.81	0
MCOU	GA		12496120203	12496	1202	3	2019	4	FALSE	SUBOXONE	1840	74	9038.61	9038.61	0
MCOU	GA		12496120203	12496	1202	3	2019	2	FALSE	SUBOXONE	1983	81	9805.71	9805.71	0
MCOU	GA		12496120203	12496	1202	3	2019	3	FALSE	SUBOXONE	2083	75	10171.5	10171.5	0
MCOU	GA		12496120403	12496	1204	3	2019	2	FALSE	SUBOXONE	604	51	5412.32	5412.32	0
FFSU	GA		12496120403	12496	1204	3	2019	1	FALSE	SUBOXONE	893	49	7775.92	7775.92	0
MCOU	GA		12496120403	12496	1204	3	2019	3	FALSE	SUBOXONE	695	41	6083.95	6083.95	0
MCOU	GA		12496120403	12496	1204	3	2019	4	FALSE	SUBOXONE	707	46	6185.19	6185.19	0
MCOU	GA		12496120403	12496	1204	3	2019	1	FALSE	SUBOXONE	1269	37	10905.6	10905.6	0
MCOU	GA		12496120803	12496	1208	3	2019	1	FALSE	SUBOXONE	50726.5	1108	423764	420222	3541.85
FFSU	GA		12496120803	12496	1208	3	2019	4	FALSE	SUBOXONE	57272	1140	480395	478389	2006.11
MCOU	GA		12496120803	12496	1208	3	2019	2	FALSE	SUBOXONE	51544	1117	432365	430197	2167.66
FFSU	GA		12496120803	12496	1208	3	2019	3	FALSE	SUBOXONE	6039	105	50087.5	50087.5	0
MCOU	GA		12496120803	12496	1208	3	2019	4	FALSE	SUBOXONE	4374	68	36073.1	35650.8	422.22
MCOU	GA		12496120803	12496	1208	3	2019	3	FALSE	SUBOXONE	56027	1218	470711	468147	2564.15
MCOU	GA		12496120803	12496	1208	3	2019	1	FALSE	SUBOXONE	34213	735	292481	289519	2961.76
MCOU	GA		12496120803	12496	1208	3	2019	2	FALSE	SUBOXONE	8247	147	65520.5	65520.5	0
MCOU	GA		12496121203	12496	1212	3	2019	3	FALSE	SUBOXONE	499	16	7560.44	7560.44	0
MCOU	GA		12496121203	12496	1212	3	2019	1	FALSE	SUBOXONE	2518	65	42913.3	42913.3	0
MCOU	GA		12496121203	12496	1212	3	2019	1	FALSE	SUBOXONE	574	18	9547.49	9547.49	0
MCOU	GA		12496121203	12496	1212	3	2019	2	FALSE	SUBOXONE	1156	33	17164	17164	0
MCOU	GA		12496121203	12496	1212	3	2019	2	FALSE	SUBOXONE	818	23	13661.6	13661.6	0
MCOU	GA		12496121203	12496	1212	3	2019	4	FALSE	SUBOXONE	918	27	15311.5	15311.5	0
FFSU	GA		12496121203	12496	1212	3	2019	3	FALSE	SUBOXONE	763	23	12758.7	12758.7	0
FFSU	GA		54123011430	54123	114	30	2019	1	FALSE	ZUBSOLV	1310	42	22551.5	22551.5	0
FFSU	GA		54123011430	54123	114	30	2019	2	FALSE	ZUBSOLV	527	18	8751.08	8751.08	0
MCOU	GA		54123092930	54123	929	30	2019	1	FALSE	ZUBSOLV	1244	19	10677.1	10677.1	0
MCOU	GA		54123095730	54123	957	30	2019	3	FALSE	ZUBSOLV	7524	145	64351.9	64351.9	0
FFSU	GA		54123095730	54123	957	30	2019	4	FALSE	ZUBSOLV	5461	105	46701.4	46701.4	0
MCOU	GA		54123095730	54123	957	30	2019	2	FALSE	ZUBSOLV	11801	216	101300	101300	0
FFSU	GA		54123095730	54123	957	30	2019	1	FALSE	ZUBSOLV	17002	303	144825	144825	0
MCOU	GA		54123098630	54123	986	30	2019	4	FALSE	ZUBSOLV	1333	33	17160.3	17160.3	0
FFSU	GA		54123098630	54123	986	30	2019	3	FALSE	ZUBSOLV	1629	39	20958.6	20958.6	0
FFSU	GA		54123098630	54123	986	30	2019	2	FALSE	ZUBSOLV	2367	54	30458.6	30458.6	0
FFSU	GA		54123098630	54123	986	30	2019	1	FALSE	ZUBSOLV	3986	90	51400.7	51400.7	0
FFSU	GA		59011075004	59011	750	4	2019	4	FALSE	BUTRANS	471	119	34553.4	34553.4	0
FFSU	GA		59011075004	59011	750	4	2019	2	FALSE	BUTRANS	484	121	35300.5	35300.5	0
FFSU	GA		59011075004	59011	750	4	2019	3	FALSE	BUTRANS	572	143	41904.9	41904.9	0
FFSU	GA		59011075004	59011	750	4	2019	1	FALSE	BUTRANS	432	108	31082.7	31082.7	0
FFSU	GA		59011075104	59011	751	4	2019	4	FALSE	BUTRANS	1266	318	137536	137536	0
MCOU	GA		59011075104	59011	751	4	2019	3	FALSE	BUTRANS	1328	332	143988	143988	0
MCOU	GA		59011075104	59011	751	4	2019	1	FALSE	BUTRANS	1380	345	147832	147832	0
MCOU	GA		59011075104	59011	751	4	2019	2	FALSE	BUTRANS	1356	339	147025	147025	0
MCOU	GA		59011075204	59011	752	4	2019	4	FALSE	BUTRANS	1499	378	284081	284081	0
FFSU	GA		59011075204	59011	752	4	2019	3	FALSE	BUTRANS	1412	357	267211	267211	0
FFSU	GA		59011075204	59011	752	4	2019	1	FALSE	BUTRANS	1422	360	265808	265808	0
FFSU	GA		59011075204	59011	752	4	2019	2	FALSE	BUTRANS	1396	352	264241	264241	0
MCOU	GA		59011075704	59011	757	4	2019	4	FALSE	BUTRANS	340	88	34548.3	34548.3	0
MCOU	GA		59011075704	59011	757	4	2019	2	FALSE	BUTRANS	384	100	39109	39109	0
MCOU	GA		59011075704	59011	757	4	2019	1	FALSE	BUTRANS	428	109	43029.9	43029.9	0
FFSU	GA		59011075704	59011	757	4	2019	3	FALSE	BUTRANS	252	66	25669.4	25669.4	0
MCOU	GA		59011075804	59011	758	4	2019	1	FALSE	BUTRANS	1124	281	172344	172344	0
MCOU	GA		59011075804	59011	758	4	2019	3	FALSE	BUTRANS	936	234	145153	145153	0
MCOU	GA		59011075804	59011	758	4	2019	4	FALSE	BUTRANS	808	202	125306	125306	0
FFSU	GA		59011075804	59011	758	4	2019	2	FALSE	BUTRANS	1026	258	159121	159121	0
FFSU	GA		59385002160	59385	21	60	2019	3	FALSE	BELBUCA	910	16	4939.58	4939.58	0
MCOU	GA		59385002160	59385	21	60	2019	4	FALSE	BELBUCA	1624	29	8853.91	8252.21	601.7
FFSU	GA		59385002160	59385	21	60	2019	3	FALSE	BELBUCA	1440	25	7842.56	7842.56	0
FFSU	GA		59385002160	59385	21	60	2019	2	FALSE	BELBUCA	1220	23	6629.51	6513.38	116.13
FFSU	GA		59385002260	59385	22	60	2019	3	FALSE	BELBUCA	1680	28	9169.35	9169.35	0
FFSU	GA		59385002260	59385	22	60	2019	4	FALSE	BELBUCA	2869	50	15652.1	15391.7	260.44
MCOU	GA		59385002260	59385	22	60	2019	4	FALSE	BELBUCA	2604	46	13886.8	13886.8	0
FFSU	GA		59385002260	59385	22	60	2019	1	FALSE	BELBUCA	748	13	3846	3846	0
FFSU	GA		59385002260	59385	22	60	2019	3	FALSE	BELBUCA	2584	45	14094.4	13791	303.46
FFSU	GA		59385002260	59385	22	60	2019	2	FALSE	BELBUCA	720	12	3957.82	3957.82	0
FFSU	GA		59385002260	59385	22	60	2019	1	FALSE	BELBUCA	1672	28	8428.66	7922.25	506.41
FFSU	GA		59385002260	59385	22	60	2019	2	FALSE	BELBUCA	2242	39	12228.1	11714	514.1
FFSU	GA		59385002360	59385	23	60	2019	3	FALSE	BELBUCA	1380	23	11838.8	11838.8	0
FFSU	GA		59385002360	59385	23	60	2019	4	FALSE	BELBUCA	2520	42	21629.1	20673.3	955.82
FFSU	GA		59385002360	59385	23	60	2019	4	FALSE	BELBUCA	3360	56	28465.9	27116.2	1349.68
FFSU	GA		59385002360	59385	23	60	2019	2	FALSE	BELBUCA	2476	42	20982.3	20982.3	0
FFSU	GA		59385002360	59385	23	60	2019	3	FALSE	BELBUCA	2400	41	20336.3	20336.3	0
FFSU	GA		59385002360	59385	23	60	2019	1	FALSE	BELBUCA	1320	22	10322.6	10322.6	0
FFSU	GA		59385002460	59385	24	60	2019	4	FALSE	BELBUCA	840	14	9764.03	9764.03	0
FFSU	GA		59385002460	59385	24	60	2019	4	FALSE	BELBUCA	1968	33	22460.3	22460.3	0
FFSU	GA		59385002460	59385	24	60	2019	2	FALSE	BELBUCA	1256	22	14504.7	13957.8	546.88
FFSU	GA		59385002460	59385	24	60	2019	3	FALSE	BELBUCA	1732	29	19975.9	19386.8	589.06
FFSU	GA		59385002560	59385	25	60	2019	4	FALSE	BELBUCA	1380	23	16871.7	16153.5	718.12
FFSU	GA		59385002560	59385	25	60	2019	3	FALSE	BELBUCA	1016	17	12419.8	11784.5	635.29
FFSU	GA		59385002660	59385	26	60	2019	4	FALSE	BELBUCA	960	16	12274.2	12274.2	0
												24548
												24578

### Sheet: hawaii 
MCOU	HI	combo	54018813	54	188	13	2019	1	FALSE	bup/nal	968	18	2284.29	2284.29	0
MCOU	HI	combo	54018913	54	189	13	2019	3	FALSE	bup/nal	3768	71	13394.2	13394.2	0
MCOU	HI	combo	54018913	54	189	13	2019	1	FALSE	bup/nal	2667	60	10522.8	10522.8	0		bup/nal	4486
MCOU	HI	combo	54018913	54	189	13	2019	2	FALSE	bup/nal	3968	75	14938	14938	0		bupr	2560
MCOU	HI	combo	54018913	54	189	13	2019	4	FALSE	bup/nal	4669	87	12436.8	12436.8	0		suboxone	322
MCOU	HI	combo	378876793	378	8767	93	2019	4	FALSE	bup/nal	1469	41	4613.97	4613.97	0		OUD mono	2414
MCOU	HI	combo	378876793	378	8767	93	2019	3	FALSE	bup/nal	1701	53	6267.27	6267.27	0		OUD combo	4808
MCOU	HI	combo	378876793	378	8767	93	2019	2	FALSE	bup/nal	1889	61	7412.75	7412.75	0
MCOU	HI	combo	378876793	378	8767	93	2019	1	FALSE	bup/nal	425	17	2692.59	2692.59	0
MCOU	HI	combo	406800503	406	8005	3	2019	4	FALSE	bup/nal	1391	28	3153	3153	0
MCOU	HI	combo	406800503	406	8005	3	2019	3	FALSE	bup/nal	973	21	2206.97	2206.97	0
MCOU	HI	combo	406800503	406	8005	3	2019	1	FALSE	bup/nal	895	18	2319.22	2319.22	0
MCOU	HI	combo	406802003	406	8020	3	2019	4	FALSE	bup/nal	5256	105	16177.4	16177.4	0
MCOU	HI	combo	406802003	406	8020	3	2019	2	FALSE	bup/nal	6106	127	20089.5	20089.5	0
MCOU	HI	combo	406802003	406	8020	3	2019	3	FALSE	bup/nal	6495	128	20678.5	20678.5	0
MCOU	HI	combo	406802003	406	8020	3	2019	1	FALSE	bup/nal	6434	135	23342.2	23342.2	0
MCOU	HI	combo	781721664	781	7216	64	2019	4	FALSE	bup/nal	1849	39	3190.46	3190.46	0
MCOU	HI	combo	781721664	781	7216	64	2019	3	FALSE	bup/nal	2216	52	3823.12	3823.12	0
MCOU	HI	combo	781721664	781	7216	64	2019	2	FALSE	bup/nal	1620	45	3262.09	3262.09	0
MCOU	HI	combo	781723864	781	7238	64	2019	4	FALSE	bup/nal	7755	129	29699.9	29699.9	0
MCOU	HI	combo	781723864	781	7238	64	2019	1	FALSE	bup/nal	1592	38	10202.9	10202.9	0
MCOU	HI	combo	781723864	781	7238	64	2019	2	FALSE	bup/nal	6764	130	25893.3	25893.3	0
MCOU	HI	combo	781723864	781	7238	64	2019	3	FALSE	bup/nal	7977	144	31505.7	31505.7	0
MCOU	HI	combo	47781035703	47781	357	3	2019	3	FALSE	bup/nal	1466	24	5790.52	5790.52	0
MCOU	HI	combo	47781035703	47781	357	3	2019	4	FALSE	bup/nal	1151	16	5055.85	5055.85	0
MCOU	HI	combo	47781035703	47781	357	3	2019	2	FALSE	bup/nal	1042	18	3681.43	3681.43	0
MCOU	HI	combo	50383028793	50383	287	93	2019	1	FALSE	bup/nal	1013	31	3942.83	3942.83	0
MCOU	HI	combo	50383028793	50383	287	93	2019	2	FALSE	bup/nal	863	21	3124.4	3124.4	0
MCOU	HI	combo	50383092493	50383	924	93	2019	4	FALSE	bup/nal	1580	24	1867.27	1867.27	0
MCOU	HI	combo	50383092493	50383	924	93	2019	2	FALSE	bup/nal	1792	29	1854.51	1854.51	0
MCOU	HI	combo	50383092493	50383	924	93	2019	3	FALSE	bup/nal	1678	25	1755.38	1755.38	0
MCOU	HI	combo	50383092493	50383	924	93	2019	1	FALSE	bup/nal	1506	24	1746.58	1746.58	0
MCOU	HI	combo	62175045232	62175	452	32	2019	4	FALSE	bup/nal	704	15	1656.75	1656.75	0
MCOU	HI	combo	62175045232	62175	452	32	2019	3	FALSE	bup/nal	650	16	1476.02	1476.02	0
MCOU	HI	combo	62175045832	62175	458	32	2019	4	FALSE	bup/nal	1928	41	6820.07	6820.07	0
MCOU	HI	combo	62175045832	62175	458	32	2019	2	FALSE	bup/nal	1251	24	4338.38	4338.38	0
MCOU	HI	combo	62175045832	62175	458	32	2019	3	FALSE	bup/nal	1225	24	4370.88	4370.88	0
MCOU	HI	combo	65162041503	65162	415	3	2019	4	FALSE	bup/nal	22420	385	74656.4	74656.4	0
MCOU	HI	combo	65162041503	65162	415	3	2019	2	FALSE	bup/nal	26535	510	88574.3	88574.3	0
MCOU	HI	combo	65162041503	65162	415	3	2019	1	FALSE	bup/nal	24385	453	88310.2	88310.2	0
MCOU	HI	combo	65162041503	65162	415	3	2019	3	FALSE	bup/nal	25468	458	82949.2	82949.2	0
MCOU	HI	combo	65162041603	65162	416	3	2019	4	FALSE	bup/nal	10449	168	22118.5	22118.5	0
MCOU	HI	combo	65162041603	65162	416	3	2019	1	FALSE	bup/nal	12056	193	26584.8	26584.8	0
MCOU	HI	combo	65162041603	65162	416	3	2019	3	FALSE	bup/nal	9833	178	21012.1	21012.1	0
MCOU	HI	combo	65162041603	65162	416	3	2019	2	FALSE	bup/nal	11117	187	22673.3	22673.3	0
MCOU	HI	mono	42858050103	42858	501	3	2019	1	FALSE	BUPRENORPH	1014	12	1000.31	1000.31	0
MCOU	HI	mono	42858050203	42858	502	3	2019	4	FALSE	BUPRENORPH	2896	44	3863.41	3863.41	0
MCOU	HI	mono	42858050203	42858	502	3	2019	1	FALSE	BUPRENORPH	3705	46	4989.95	4989.95	0
MCOU	HI	mono	42858050203	42858	502	3	2019	2	FALSE	BUPRENORPH	1495	20	1951.69	1951.69	0
MCOU	HI	mono	42858050203	42858	502	3	2019	3	FALSE	BUPRENORPH	1593	24	2471.17	2471.17	0
MCOU	HI	mono-OUD	54017613	54	176	13	2019	4	FALSE	BUPRENORPH	5104	74	4367.12	4367.12	0
MCOU	HI	mono-OUD	54017613	54	176	13	2019	2	FALSE	BUPRENORPH	3281	51	2754.11	2754.11	0
MCOU	HI	mono-OUD	54017613	54	176	13	2019	3	FALSE	BUPRENORPH	4224	63	3657.52	3657.52	0
MCOU	HI	mono-OUD	54017613	54	176	13	2019	1	FALSE	BUPRENORPH	4510	71	3993.21	3993.21	0
MCOU	HI	mono-OUD	54017713	54	177	13	2019	4	FALSE	BUPRENORPH	12899	219	16068.5	16068.5	0
MCOU	HI	mono-OUD	54017713	54	177	13	2019	2	FALSE	BUPRENORPH	11389	203	13924	13924	0
MCOU	HI	mono-OUD	54017713	54	177	13	2019	1	FALSE	BUPRENORPH	10851	187	14102.9	14102.9	0
MCOU	HI	mono-OUD	54017713	54	177	13	2019	3	FALSE	BUPRENORPH	11558	215	14292.1	14292.1	0
MCOU	HI	mono-OUD	228315303	228	3153	3	2019	4	FALSE	BUPRENORPH	8137	144	10181.1	10181.1	0
MCOU	HI	mono-OUD	228315303	228	3153	3	2019	1	FALSE	BUPRENORPH	9232	182	12303.2	12303.2	0
MCOU	HI	mono-OUD	228315303	228	3153	3	2019	2	FALSE	BUPRENORPH	10329	191	12755	12755	0
MCOU	HI	mono-OUD	228315303	228	3153	3	2019	3	FALSE	BUPRENORPH	10432	186	13172.4	13172.4	0
MCOU	HI	mono-OUD	228315603	228	3156	3	2019	2	FALSE	BUPRENORPH	3826	64	2883.35	2883.35	0
MCOU	HI	mono-OUD	228315603	228	3156	3	2019	4	FALSE	BUPRENORPH	2071	36	1444.19	1444.19	0
MCOU	HI	mono-OUD	228315603	228	3156	3	2019	3	FALSE	BUPRENORPH	3908	59	2867.47	2867.47	0
MCOU	HI	mono-OUD	228315603	228	3156	3	2019	1	FALSE	BUPRENORPH	2730	52	2106.57	2106.57	0
MCOU	HI	mono-OUD	50383093093	50383	930	93	2019	4	FALSE	BUPRENORPH	3921	59	5259.83	5259.83	0
MCOU	HI	mono-OUD	50383093093	50383	930	93	2019	3	FALSE	BUPRENORPH	4507	63	5596.36	5596.36	0
MCOU	HI	mono-OUD	50383093093	50383	930	93	2019	1	FALSE	BUPRENORPH	5511	81	8360.19	8360.19	0
MCOU	HI	mono-OUD	50383093093	50383	930	93	2019	2	FALSE	BUPRENORPH	5046	74	7131.15	7131.15	0
MCOU	HI	mono-OUD	62756097083	62756	970	83	2019	4	FALSE	BUPRENORPH	2280	44	7972.24	7972.24	0
MCOU	HI	mono-OUD	62756097083	62756	970	83	2019	3	FALSE	BUPRENORPH	2593	43	8967.96	8967.96	0
MCOU	HI	mono-OUD	62756097083	62756	970	83	2019	1	FALSE	BUPRENORPH	3126	53	12318.8	12318.8	0
utilization_type	state		ndc	labeler_code	product_code	package_size	year	quarter	suppression_used	product_name	units_reimbursed	number_of_prescriptions	total_amount_reimbursed	medicaid_amount_reimbursed	non_medicaid_amount_reimbursed
MCOU	HI		12496120203	12496	1202	3	2019	1	FALSE	SUBOXONE 2	2093	53	10247.4	10247.4	0
MCOU	HI		12496120803	12496	1208	3	2019	1	FALSE	SUBOXONE 8	8208	162	70866.3	70866.3	0
MCOU	HI		12496120803	12496	1208	3	2019	2	FALSE	SUBOXONE 8	1152	12	10549.8	10549.8	0
MCOU	HI		54123095730	54123	957	30	2019	1	FALSE	ZUBSOLV 5.	2558	57	22424.9	22424.9	0
MCOU	HI		54123095730	54123	957	30	2019	2	FALSE	ZUBSOLV 5.	973	25	8545.31	8545.31	0
MCOU	HI		54123098630	54123	986	30	2019	1	FALSE	ZUBSOLV 8.	595	13	7915.26	7915.26	0
												7350
												7368

### Sheet: idaho 
FFSU	ID	combo	54018913	54	189	13	2019	4	FALSE	bup/nal	4149	113	6450.7	6450.7	0
FFSU	ID	combo	54018913	54	189	13	2019	1	FALSE	bup/nal	1732	55	3512.11	3512.11	0		bup/nal	881
FFSU	ID	combo	54018913	54	189	13	2019	2	FALSE	bup/nal	3130	86	6170.89	6165.35	5.54		bupr	1968
FFSU	ID	combo	54018913	54	189	13	2019	3	FALSE	bup/nal	3836	121	7390.76	7390.76	0		suboxone	6458
FFSU	ID	combo	406802003	406	8020	3	2019	2	FALSE	bup/nal	580	21	1183.15	1183.15	0		OUD mono	1628
FFSU	ID	combo	406802003	406	8020	3	2019	1	FALSE	bup/nal	980	34	1982.29	1918.62	63.67			7339
FFSU	ID	combo	406802003	406	8020	3	2019	3	FALSE	bup/nal	1785	63	3345.27	3345.27	0
FFSU	ID	combo	406802003	406	8020	3	2019	4	FALSE	bup/nal	2031	66	3321.64	3321.64	0
FFSU	ID	combo	43598058230	43598	582	30	2019	3	FALSE	bup/nal	641	17	3678.18	3178.23	499.95		combine combo
FFSU	ID	combo	43598058230	43598	582	30	2019	2	FALSE	bup/nal	568	17	3098.08	3063.61	34.47
FFSU	ID	combo	47781035703	47781	357	3	2019	4	FALSE	bup/nal	523	13	2336.13	2336.13	0
FFSU	ID	combo	62175045832	62175	458	32	2019	4	FALSE	bup/nal	936	29	1533.54	1533.54	0
FFSU	ID	combo	62175045832	62175	458	32	2019	2	FALSE	bup/nal	1651	42	2980.39	2952.24	28.15
FFSU	ID	combo	62175045832	62175	458	32	2019	3	FALSE	bup/nal	702	19	1287.08	1287.08	0
FFSU	ID	combo	65162041503	65162	415	3	2019	4	FALSE	bup/nal	2175	73	3709.38	3709.38	0
FFSU	ID	combo	65162041503	65162	415	3	2019	1	FALSE	bup/nal	773	17	1466.96	1466.96	0
FFSU	ID	combo	65162041503	65162	415	3	2019	2	FALSE	bup/nal	989	31	1976.31	1976.31	0
FFSU	ID	combo	65162041503	65162	415	3	2019	3	FALSE	bup/nal	1595	64	3123.86	3123.86	0
FFSU	ID	mono	42858050203	42858	502	3	2019	1	FALSE	BUPRENORPH	4938	87	5228.72	5228.72	0
FFSU	ID	mono	42858050203	42858	502	3	2019	3	FALSE	BUPRENORPH	3874	78	4261.49	4261.49	0
FFSU	ID	mono	42858050203	42858	502	3	2019	4	FALSE	BUPRENORPH	7398	144	8064.24	8064.23	0.01
FFSU	ID	mono	42858050203	42858	502	3	2019	2	FALSE	BUPRENORPH	1105	31	1285.94	1279.94	6
FFSU	ID	mono-OUD	54017713	54	177	13	2019	2	FALSE	BUPRENORPH	10379	221	11166.5	11166.5	0.01
FFSU	ID	mono-OUD	54017713	54	177	13	2019	1	FALSE	BUPRENORPH	5852	136	6652.85	6652.85	0
FFSU	ID	mono-OUD	54017713	54	177	13	2019	4	FALSE	BUPRENORPH	6036	127	6783.38	6777.98	5.4
FFSU	ID	mono-OUD	54017713	54	177	13	2019	3	FALSE	BUPRENORPH	7748	158	8505.97	8505.97	0
FFSU	ID	mono-OUD	228315303	228	3153	3	2019	1	FALSE	BUPRENORPH	4169	85	4530.63	4530.63	0
FFSU	ID	mono-OUD	228315303	228	3153	3	2019	4	FALSE	BUPRENORPH	2807	66	3172.96	3172.96	0
FFSU	ID	mono-OUD	228315303	228	3153	3	2019	3	FALSE	BUPRENORPH	4461	95	4859.64	4859.64	0
FFSU	ID	mono-OUD	228315303	228	3153	3	2019	2	FALSE	BUPRENORPH	3817	78	3966.49	3966.49	0
FFSU	ID	mono-OUD	228315603	228	3156	3	2019	1	FALSE	BUPRENORPH	534	16	471.7	471.7	0
FFSU	ID	mono-OUD	228315603	228	3156	3	2019	3	FALSE	BUPRENORPH	586	24	543.18	543.18	0
FFSU	ID	mono-OUD	228315603	228	3156	3	2019	4	FALSE	BUPRENORPH	469	26	534	534	0
FFSU	ID	mono-OUD	228315603	228	3156	3	2019	2	FALSE	BUPRENORPH	981	32	879.59	879.59	0
FFSU	ID	mono-OUD	50383093093	50383	930	93	2019	4	FALSE	BUPRENORPH	4034	104	4544.55	4544.55	0
FFSU	ID	mono-OUD	50383093093	50383	930	93	2019	2	FALSE	BUPRENORPH	4177	111	4643.24	4625.24	18
FFSU	ID	mono-OUD	50383093093	50383	930	93	2019	1	FALSE	BUPRENORPH	3495	59	3698.96	3698.96	0
FFSU	ID	mono-OUD	50383093093	50383	930	93	2019	3	FALSE	BUPRENORPH	3752	108	4457.72	4457.72	0
FFSU	ID	mono-OUD	62756097083	62756	970	83	2019	3	FALSE	BUPRENORPH	1619	42	2628.9	2548.85	80.05
FFSU	ID	mono-OUD	62756097083	62756	970	83	2019	4	FALSE	BUPRENORPH	2549	72	3862.18	3799.45	62.73
FFSU	ID	mono-OUD	62756097083	62756	970	83	2019	1	FALSE	BUPRENORPH	2030	68	3921.01	3893.31	27.7
utilization_type	state		ndc	labeler_code	product_code	package_size	year	quarter	suppression_used	product_name	units_reimbursed	number_of_prescriptions	total_amount_reimbursed	medicaid_amount_reimbursed	non_medicaid_amount_reimbursed
FFSU	ID		12496120203	12496	1202	3	2019	2	FALSE	SUBOXONE	2476	69	12151.2	12139	12.21
FFSU	ID		12496120203	12496	1202	3	2019	4	FALSE	SUBOXONE	2526	62	12333.4	12333.4	0
FFSU	ID		12496120203	12496	1202	3	2019	1	FALSE	SUBOXONE	1894	52	9294.83	9294.83	0
FFSU	ID		12496120203	12496	1202	3	2019	3	FALSE	SUBOXONE	2681	69	13093.4	13093.4	0
FFSU	ID		12496120403	12496	1204	3	2019	4	FALSE	SUBOXONE	1782	38	15007.3	15007.3	0
FFSU	ID		12496120403	12496	1204	3	2019	3	FALSE	SUBOXONE	1981	45	16639.8	16639.8	0
FFSU	ID		12496120403	12496	1204	3	2019	2	FALSE	SUBOXONE	1037	37	8867.36	8867.36	0
FFSU	ID		12496120403	12496	1204	3	2019	1	FALSE	SUBOXONE	1438	33	12139.6	12139.6	0
FFSU	ID		12496120801	12496	1208	1	2019	2	FALSE	SUBOXONE	302	23	2638.51	2463.13	175.38
FFSU	ID		12496120801	12496	1208	1	2019	4	FALSE	SUBOXONE	479	18	4099.06	4099.06	0
FFSU	ID		12496120801	12496	1208	1	2019	1	FALSE	SUBOXONE	274	27	2370.13	2163.15	206.98
FFSU	ID		12496120801	12496	1208	1	2019	3	FALSE	SUBOXONE	593	35	5129.37	4878.89	250.48
FFSU	ID		12496120803	12496	1208	3	2019	2	FALSE	SUBOXONE	53214	1589	455248	445897	9350.47
FFSU	ID		12496120803	12496	1208	3	2019	4	FALSE	SUBOXONE	49079	1323	419175	415105	4070.33
FFSU	ID		12496120803	12496	1208	3	2019	3	FALSE	SUBOXONE	53964	1490	460136	456126	4010.12
FFSU	ID		12496120803	12496	1208	3	2019	1	FALSE	SUBOXONE	48309	1479	412052	400508	11544.3
FFSU	ID		12496121203	12496	1212	3	2019	2	FALSE	SUBOXONE	459	14	8008.47	8008.47	0
FFSU	ID		12496121203	12496	1212	3	2019	4	FALSE	SUBOXONE	499	17	8678.86	8678.86	0
FFSU	ID		12496121203	12496	1212	3	2019	1	FALSE	SUBOXONE	362	12	6323.19	6323.19	0
FFSU	ID		12496121203	12496	1212	3	2019	3	FALSE	SUBOXONE	480	26	8367.73	8367.73	0
FFSU	ID		59011075004	59011	750	4	2019	3	FALSE	BUTRANS	114	30	8357.65	8357.65	0
FFSU	ID		59011075004	59011	750	4	2019	2	FALSE	BUTRANS	129	33	9480.06	9480.06	0
FFSU	ID		59011075004	59011	750	4	2019	4	FALSE	BUTRANS	153	39	11205.6	11205.6	0
FFSU	ID		59011075004	59011	750	4	2019	1	FALSE	BUTRANS	118	30	8635.07	8635.07	0
FFSU	ID		59011075104	59011	751	4	2019	4	FALSE	BUTRANS	186	47	20230	20230	0
FFSU	ID		59011075104	59011	751	4	2019	1	FALSE	BUTRANS	154	39	16651.1	16651.1	0
FFSU	ID		59011075104	59011	751	4	2019	2	FALSE	BUTRANS	183	47	19886.9	19886.9	0
FFSU	ID		59011075104	59011	751	4	2019	3	FALSE	BUTRANS	153	39	16632.5	16632.5	0
FFSU	ID		59011075204	59011	752	4	2019	4	FALSE	BUTRANS	135	39	25687.2	24493.7	1193.48
FFSU	ID		59011075204	59011	752	4	2019	1	FALSE	BUTRANS	224	56	41599.5	40634.9	964.58
FFSU	ID		59011075204	59011	752	4	2019	3	FALSE	BUTRANS	168	42	31867.3	31163.2	704.12
FFSU	ID		59011075204	59011	752	4	2019	2	FALSE	BUTRANS	232	58	43961.7	42488.4	1473.26
FFSU	ID		59011075704	59011	757	4	2019	3	FALSE	BUTRANS	88	22	8897.45	8897.45	0
FFSU	ID		59011075704	59011	757	4	2019	2	FALSE	BUTRANS	68	17	6859.04	6859.04	0
FFSU	ID		59011075704	59011	757	4	2019	4	FALSE	BUTRANS	68	17	6998.96	6998.96	0
FFSU	ID		59011075704	59011	757	4	2019	1	FALSE	BUTRANS	75	19	7424.63	7424.63	0
FFSU	ID		59011075804	59011	758	4	2019	4	FALSE	BUTRANS	133	37	20681.2	20681.2	0
FFSU	ID		59011075804	59011	758	4	2019	3	FALSE	BUTRANS	165	52	25540.7	25540.7	0
FFSU	ID		59011075804	59011	758	4	2019	2	FALSE	BUTRANS	108	36	16692.1	16692.1	0
FFSU	ID		59011075804	59011	758	4	2019	1	FALSE	BUTRANS	96	33	14774	14766.6	7.48
												9926
												10039

### Sheet: illinois 
MCOU	IL	combo	54018813	54	188	13	2019	3	FALSE	bup/nal	1845	44	3522.62	3522.62	0
MCOU	IL	combo	54018813	54	188	13	2019	4	FALSE	bup/nal	2532	63	3933.88	3933.88	0		bup/nal	72477
MCOU	IL	combo	54018813	54	188	13	2019	1	FALSE	bup/nal	2171	61	4609.51	4609.51	0		bupr	12481
MCOU	IL	combo	54018813	54	188	13	2019	2	FALSE	bup/nal	2664	66	5481.12	5481.12	0		suboxone and zub	29481
MCOU	IL	combo	54018913	54	189	13	2019	2	FALSE	bup/nal	43642	1135	98436.7	97778.4	658.31		OUD mono	11266
FFSU	IL	combo	54018913	54	189	13	2019	4	FALSE	bup/nal	3082	120	5637.5	5637.5	0		OUD combo	101958
FFSU	IL	combo	54018913	54	189	13	2019	2	FALSE	bup/nal	2828	94	5839.31	5474.54	364.77
FFSU	IL	combo	54018913	54	189	13	2019	3	FALSE	bup/nal	2643	96	5026.29	4880.17	146.12
FFSU	IL	combo	54018913	54	189	13	2019	1	FALSE	bup/nal	2105	68	4537.34	4220.22	317.12
MCOU	IL	combo	54018913	54	189	13	2019	3	FALSE	bup/nal	38944	1028	81482.5	81332.5	150.02
MCOU	IL	combo	54018913	54	189	13	2019	4	FALSE	bup/nal	36276	1123	67290.9	67260.5	30.42
MCOU	IL	combo	54018913	54	189	13	2019	1	FALSE	bup/nal	37558	953	84138.1	84009.7	128.41
MCOU	IL	combo	228315573	228	3155	73	2019	2	FALSE	bup/nal	6996	158	15093.8	15093.8	0
MCOU	IL	combo	228315573	228	3155	73	2019	4	FALSE	bup/nal	2814	82	4996.35	4996.35	0
MCOU	IL	combo	228315573	228	3155	73	2019	3	FALSE	bup/nal	4327	97	8800.2	8800.2	0
FFSU	IL	combo	228315573	228	3155	73	2019	2	FALSE	bup/nal	579	16	1183.86	1183.86	0
MCOU	IL	combo	228315573	228	3155	73	2019	1	FALSE	bup/nal	1614	49	3747.4	3747.4	0
MCOU	IL	combo	781721664	781	7216	64	2019	1	FALSE	bup/nal	1708	83	8216.66	8216.66	0
FFSU	IL	combo	781721664	781	7216	64	2019	3	FALSE	bup/nal	533	34	1913.97	1913.97	0
FFSU	IL	combo	781721664	781	7216	64	2019	2	FALSE	bup/nal	524	29	2107.82	2041.8	66.02
FFSU	IL	combo	781721664	781	7216	64	2019	4	FALSE	bup/nal	567	40	2069.95	2069.95	0
MCOU	IL	combo	781721664	781	7216	64	2019	2	FALSE	bup/nal	5198	237	21332.2	21332.2	0
MCOU	IL	combo	781721664	781	7216	64	2019	3	FALSE	bup/nal	6101	324	24214.8	24214.8	0
MCOU	IL	combo	781721664	781	7216	64	2019	4	FALSE	bup/nal	6870	352	25069.5	25069.5	0
MCOU	IL	combo	781722764	781	7227	64	2019	2	FALSE	bup/nal	4600	265	41078.1	41078.1	0
FFSU	IL	combo	781722764	781	7227	64	2019	3	FALSE	bup/nal	879	74	5007.54	4965.67	41.87
FFSU	IL	combo	781722764	781	7227	64	2019	4	FALSE	bup/nal	1154	89	6577.89	6577.89	0
MCOU	IL	combo	781722764	781	7227	64	2019	1	FALSE	bup/nal	1398	71	11465.4	11465.4	0
FFSU	IL	combo	781722764	781	7227	64	2019	2	FALSE	bup/nal	527	41	4008.18	4008.18	0
MCOU	IL	combo	781722764	781	7227	64	2019	3	FALSE	bup/nal	7634	441	52048.6	52048.6	0
MCOU	IL	combo	781722764	781	7227	64	2019	4	FALSE	bup/nal	11782	627	70121.9	70121.9	0
FFSU	IL	combo	781723864	781	7238	64	2019	1	FALSE	bup/nal	1224	55	9065.93	8706.33	359.6
FFSU	IL	combo	781723864	781	7238	64	2019	3	FALSE	bup/nal	9518	369	50254.9	49282	972.93
FFSU	IL	combo	781723864	781	7238	64	2019	4	FALSE	bup/nal	9584	361	47248.2	46599.8	648.38
FFSU	IL	combo	781723864	781	7238	64	2019	2	FALSE	bup/nal	7627	292	53388	51130.4	2257.58
MCOU	IL	combo	781723864	781	7238	64	2019	4	FALSE	bup/nal	147371	4340	800266	799972	293.91
MCOU	IL	combo	781723864	781	7238	64	2019	3	FALSE	bup/nal	141317	4087	898981	897766	1214.68
MCOU	IL	combo	781723864	781	7238	64	2019	1	FALSE	bup/nal	31441	985	219837	219108	729.67
MCOU	IL	combo	781723864	781	7238	64	2019	2	FALSE	bup/nal	124794	3723	1.05137e+06	1.04996e+06	1411.06
MCOU	IL	combo	781724964	781	7249	64	2019	4	FALSE	bup/nal	16284	710	228784	228784	0
MCOU	IL	combo	781724964	781	7249	64	2019	3	FALSE	bup/nal	15321	650	293776	293776	0
MCOU	IL	combo	781724964	781	7249	64	2019	1	FALSE	bup/nal	3703	151	51068.8	51068.8	0
FFSU	IL	combo	781724964	781	7249	64	2019	3	FALSE	bup/nal	449	29	5293.88	5293.88	0
FFSU	IL	combo	781724964	781	7249	64	2019	4	FALSE	bup/nal	306	18	3406	3406	0
MCOU	IL	combo	781724964	781	7249	64	2019	2	FALSE	bup/nal	13279	534	359929	359929	0
FFSU	IL	combo	43598057930	43598	579	30	2019	4	FALSE	bup/nal	1560	82	5292.85	5250.27	42.58
MCOU	IL	combo	43598057930	43598	579	30	2019	1	FALSE	bup/nal	2362	83	8685.02	8609.13	75.89
MCOU	IL	combo	43598057930	43598	579	30	2019	2	FALSE	bup/nal	10633	400	36668.9	36584.8	84.08
FFSU	IL	combo	43598057930	43598	579	30	2019	3	FALSE	bup/nal	1459	65	4678.44	4668.03	10.41
FFSU	IL	combo	43598057930	43598	579	30	2019	2	FALSE	bup/nal	831	41	2754.61	2753.84	0.77
MCOU	IL	combo	43598057930	43598	579	30	2019	3	FALSE	bup/nal	14633	543	62617.3	62617.3	0
MCOU	IL	combo	43598057930	43598	579	30	2019	4	FALSE	bup/nal	15369	576	58382.8	58326.5	56.31
MCOU	IL	combo	43598058030	43598	580	30	2019	2	FALSE	bup/nal	11766	386	100339	100339	0
FFSU	IL	combo	43598058030	43598	580	30	2019	4	FALSE	bup/nal	1089	55	5960.11	5960.11	0
MCOU	IL	combo	43598058030	43598	580	30	2019	1	FALSE	bup/nal	2130	79	13238.1	13238.1	0
FFSU	IL	combo	43598058030	43598	580	30	2019	3	FALSE	bup/nal	817	49	4532.58	4532.58	0
MCOU	IL	combo	43598058030	43598	580	30	2019	4	FALSE	bup/nal	22248	852	137899	137899	0
MCOU	IL	combo	43598058030	43598	580	30	2019	3	FALSE	bup/nal	18674	632	129782	129569	213.03
MCOU	IL	combo	43598058130	43598	581	30	2019	2	FALSE	bup/nal	15462	597	309643	309643	0
MCOU	IL	combo	43598058130	43598	581	30	2019	3	FALSE	bup/nal	24099	849	400808	400808	0
FFSU	IL	combo	43598058130	43598	581	30	2019	3	FALSE	bup/nal	837	41	9342.06	9342.06	0
FFSU	IL	combo	43598058130	43598	581	30	2019	4	FALSE	bup/nal	1352	60	14629.9	14629.9	0
MCOU	IL	combo	43598058130	43598	581	30	2019	1	FALSE	bup/nal	3152	114	39749.9	39749.9	0
FFSU	IL	combo	43598058130	43598	581	30	2019	2	FALSE	bup/nal	800	27	9948.83	9711.44	237.39
MCOU	IL	combo	43598058130	43598	581	30	2019	4	FALSE	bup/nal	30086	1035	385557	385557	0
FFSU	IL	combo	43598058230	43598	582	30	2019	4	FALSE	bup/nal	16795	590	81463.3	80910.4	552.92
FFSU	IL	combo	43598058230	43598	582	30	2019	3	FALSE	bup/nal	15300	576	78181	77085.1	1095.91
FFSU	IL	combo	43598058230	43598	582	30	2019	1	FALSE	bup/nal	1994	76	12062.3	11560.9	501.4
FFSU	IL	combo	43598058230	43598	582	30	2019	2	FALSE	bup/nal	14218	500	84925.9	80287	4638.93
MCOU	IL	combo	43598058230	43598	582	30	2019	3	FALSE	bup/nal	255762	7286	1.64902e+06	1.64826e+06	762.82
MCOU	IL	combo	43598058230	43598	582	30	2019	2	FALSE	bup/nal	216784	6378	1.66576e+06	1.66571e+06	44.1
MCOU	IL	combo	43598058230	43598	582	30	2019	1	FALSE	bup/nal	43743	1351	289686	289541	145.24
MCOU	IL	combo	43598058230	43598	582	30	2019	4	FALSE	bup/nal	291506	8214	1.57278e+06	1.57278e+06	0
MCOU	IL	combo	47781035503	47781	355	3	2019	1	FALSE	bup/nal	860	21	3092.15	3092.15	0
MCOU	IL	combo	47781035503	47781	355	3	2019	2	FALSE	bup/nal	1691	56	5997.67	5997.67	0
MCOU	IL	combo	47781035503	47781	355	3	2019	4	FALSE	bup/nal	3000	92	9940.5	9940.5	0
MCOU	IL	combo	47781035503	47781	355	3	2019	3	FALSE	bup/nal	1081	45	4176.36	4176.36	0
MCOU	IL	combo	47781035603	47781	356	3	2019	4	FALSE	bup/nal	3063	94	16773.8	16249.3	524.55
MCOU	IL	combo	47781035603	47781	356	3	2019	2	FALSE	bup/nal	1238	44	6799.33	6799.33	0
MCOU	IL	combo	47781035603	47781	356	3	2019	1	FALSE	bup/nal	449	16	2866.03	2866.03	0
FFSU	IL	combo	47781035603	47781	356	3	2019	4	FALSE	bup/nal	364	13	1818.11	1755.14	62.97
MCOU	IL	combo	47781035603	47781	356	3	2019	3	FALSE	bup/nal	1565	55	8294.1	8186.05	108.05
MCOU	IL	combo	47781035703	47781	357	3	2019	1	FALSE	bup/nal	12716	298	82505.3	82328.8	176.54
MCOU	IL	combo	47781035703	47781	357	3	2019	3	FALSE	bup/nal	57612	1370	311116	308714	2401.8
MCOU	IL	combo	47781035703	47781	357	3	2019	2	FALSE	bup/nal	51147	1209	324500	322434	2065.78
FFSU	IL	combo	47781035703	47781	357	3	2019	4	FALSE	bup/nal	2064	59	9698.8	9698.8	0
FFSU	IL	combo	47781035703	47781	357	3	2019	2	FALSE	bup/nal	3352	91	20950.1	19442.9	1507.16
FFSU	IL	combo	47781035703	47781	357	3	2019	3	FALSE	bup/nal	3011	83	15525.9	15231.1	294.77
FFSU	IL	combo	47781035703	47781	357	3	2019	1	FALSE	bup/nal	904	26	5799.52	5304.85	494.67
MCOU	IL	combo	47781035703	47781	357	3	2019	4	FALSE	bup/nal	42596	974	218825	216472	2352.47
MCOU	IL	combo	47781035803	47781	358	3	2019	2	FALSE	bup/nal	1440	49	18130.8	18130.8	0
MCOU	IL	combo	47781035803	47781	358	3	2019	4	FALSE	bup/nal	2107	67	23721.2	23721.2	0
MCOU	IL	combo	47781035803	47781	358	3	2019	3	FALSE	bup/nal	1863	49	20757	20757	0
MCOU	IL	combo	50383028793	50383	287	93	2019	4	FALSE	bup/nal	953	24	1642.88	1642.88	0
MCOU	IL	combo	50383028793	50383	287	93	2019	2	FALSE	bup/nal	1817	57	3960.11	3960.11	0
MCOU	IL	combo	50383028793	50383	287	93	2019	3	FALSE	bup/nal	682	22	1348.35	1348.35	0
MCOU	IL	combo	50383028793	50383	287	93	2019	1	FALSE	bup/nal	1500	68	3493.98	3493.98	0
MCOU	IL	combo	62175045232	62175	452	32	2019	4	FALSE	bup/nal	644	16	894.44	894.44	0
MCOU	IL	combo	62175045232	62175	452	32	2019	3	FALSE	bup/nal	419	29	1141.14	1141.14	0
MCOU	IL	combo	62175045232	62175	452	32	2019	1	FALSE	bup/nal	230	12	490.94	490.94	0
MCOU	IL	combo	62175045832	62175	458	32	2019	4	FALSE	bup/nal	12728.2	372	23197.9	22928	269.88
MCOU	IL	combo	62175045832	62175	458	32	2019	3	FALSE	bup/nal	12187.5	438	24830.5	24830.5	0
FFSU	IL	combo	62175045832	62175	458	32	2019	4	FALSE	bup/nal	614.5	31	1168.18	1168.18	0
MCOU	IL	combo	62175045832	62175	458	32	2019	1	FALSE	bup/nal	7449	390	17544.5	17544.5	0
FFSU	IL	combo	62175045832	62175	458	32	2019	3	FALSE	bup/nal	1198	47	2199.75	2023.95	175.8
FFSU	IL	combo	62175045832	62175	458	32	2019	2	FALSE	bup/nal	1815	105	3875.09	3870.46	4.63
FFSU	IL	combo	62175045832	62175	458	32	2019	1	FALSE	bup/nal	546	33	1245.98	1245.98	0
MCOU	IL	combo	62175045832	62175	458	32	2019	2	FALSE	bup/nal	14775	585	33039.1	32935.5	103.63
MCOU	IL	combo	62756096983	62756	969	83	2019	1	FALSE	bup/nal	1047	21	2191.54	2191.54	0
MCOU	IL	combo	62756097083	62756	970	83	2019	4	FALSE	bup/nal	3985	88	7341.1	7341.1	0
MCOU	IL	combo	62756097083	62756	970	83	2019	3	FALSE	bup/nal	3513	79	7513.33	7513.33	0
FFSU	IL	combo	62756097083	62756	970	83	2019	1	FALSE	bup/nal	705	26	1568.51	1568.51	0
MCOU	IL	combo	62756097083	62756	970	83	2019	2	FALSE	bup/nal	954	26	2459.1	2459.1	0
MCOU	IL	combo	62756097083	62756	970	83	2019	1	FALSE	bup/nal	8430	184	19041.4	19036.7	4.72
MCOU	IL	combo	65162041503	65162	415	3	2019	3	FALSE	bup/nal	10979	302	22034.9	22026.8	8.12
MCOU	IL	combo	65162041503	65162	415	3	2019	4	FALSE	bup/nal	13326	362	24414.2	24414.2	0
MCOU	IL	combo	65162041503	65162	415	3	2019	2	FALSE	bup/nal	10654.5	294	22155.7	22155.7	0
FFSU	IL	combo	65162041503	65162	415	3	2019	3	FALSE	bup/nal	1090	40	2036.3	1943.04	93.26
FFSU	IL	combo	65162041503	65162	415	3	2019	4	FALSE	bup/nal	747	29	1405.68	1405.68	0
MCOU	IL	combo	65162041503	65162	415	3	2019	1	FALSE	bup/nal	9742	234	21728.4	21728.4	0
FFSU	IL	combo	65162041503	65162	415	3	2019	2	FALSE	bup/nal	1060	41	2128.85	2124.02	4.83
FFSU	IL	combo	65162041503	65162	415	3	2019	1	FALSE	bup/nal	979	35	2134.81	2134.81	0
MCOU	IL	combo	65162041603	65162	416	3	2019	4	FALSE	bup/nal	895	19	1633.71	1628.71	5
MCOU	IL	combo	65162041603	65162	416	3	2019	2	FALSE	bup/nal	881	22	1523.09	1523.09	0
MCOU	IL	combo	65162041603	65162	416	3	2019	3	FALSE	bup/nal	1098	23	1746.74	1744.74	2
MCOU	IL	combo	65162041603	65162	416	3	2019	1	FALSE	bup/nal	538	16	1135.75	1135.75	0
MCOU	IL	combo	378876793	378	8767	93	2019	4	FALSE	Buprenorph	3136	124	17774	17774	0
MCOU	IL	combo	378876793	378	8767	93	2019	1	FALSE	Buprenorph	1415	55	11272.8	11272.8	0
MCOU	IL	combo	378876793	378	8767	93	2019	3	FALSE	Buprenorph	1035	21	5279.18	5279.18	0
MCOU	IL	combo	378876793	378	8767	93	2019	2	FALSE	Buprenorph	761	22	4743.12	4743.12	0
MCOU	IL	combo	378876893	378	8768	93	2019	2	FALSE	Buprenorph	766	37	11081.6	11081.6	0
MCOU	IL	combo	406800503	406	8005	3	2019	3	FALSE	Buprenorph	5830	145	10444.1	10444.1	0
MCOU	IL	combo	406800503	406	8005	3	2019	4	FALSE	Buprenorph	6299	144	10588.8	10588.8	0
MCOU	IL	combo	406800503	406	8005	3	2019	1	FALSE	Buprenorph	4864	120	11710.7	11710.7	0
MCOU	IL	combo	406800503	406	8005	3	2019	2	FALSE	Buprenorph	5033	121	8452.3	8452.3	0
MCOU	IL	combo	406802003	406	8020	3	2019	1	FALSE	Buprenorph	50371	1541	115392	114923	469.13
MCOU	IL	combo	406802003	406	8020	3	2019	3	FALSE	Buprenorph	62062	1724	127554	127532	22.15
FFSU	IL	combo	406802003	406	8020	3	2019	1	FALSE	Buprenorph	4319	161	9570.58	9570.58	0
FFSU	IL	combo	406802003	406	8020	3	2019	3	FALSE	Buprenorph	4222	158	7881.28	7825.83	55.45
FFSU	IL	combo	406802003	406	8020	3	2019	4	FALSE	Buprenorph	3880	148	7076.62	7063.99	12.63
FFSU	IL	combo	406802003	406	8020	3	2019	2	FALSE	Buprenorph	3620	136	7102.72	7056.4	46.32
MCOU	IL	combo	406802003	406	8020	3	2019	4	FALSE	Buprenorph	69177	1817	123969	123852	117.16
MCOU	IL	combo	406802003	406	8020	3	2019	2	FALSE	Buprenorph	48694	1421	112636	112636	0
MCOU	IL	mono	42858050103	42858	501	3	2019	1	FALSE	Buprenorph	1038	26	746.87	746.87	0
MCOU	IL	mono	42858050103	42858	501	3	2019	3	FALSE	Buprenorph	4081	74	2843.97	2843.97	0
MCOU	IL	mono	42858050103	42858	501	3	2019	4	FALSE	Buprenorph	8157	142	4991.48	4991.48	0
MCOU	IL	mono	42858050203	42858	502	3	2019	4	FALSE	Buprenorph	44518	942	50853.4	50853.4	0
MCOU	IL	mono	42858050203	42858	502	3	2019	3	FALSE	Buprenorph	7327	181	9155.85	9155.85	0
FFSU	IL	mono	42858050203	42858	502	3	2019	1	FALSE	Buprenorph	602	15	733.09	733.09	0
FFSU	IL	mono	42858050203	42858	502	3	2019	4	FALSE	Buprenorph	1987	49	2190.34	2065.59	124.75
MCOU	IL	mono	42858050203	42858	502	3	2019	2	FALSE	Buprenorph	4562	145	5784.13	5704.88	79.25
FFSU	IL	mono	42858050203	42858	502	3	2019	3	FALSE	Buprenorph	1037	23	1196.08	1121.98	74.1
MCOU	IL	mono	42858050203	42858	502	3	2019	1	FALSE	Buprenorph	14553	364	18549.1	18458	91.17
MCOU	IL	mono	42858058640	42858	586	40	2019	2	FALSE	Buprenorph	48	13	6732.11	6732.11	0
MCOU	IL	mono	42858083940	42858	839	40	2019	3	FALSE	Buprenorph	52	13	6661.97	6661.97	0
MCOU	IL	mono-OUD	54017613	54	176	13	2019	1	FALSE	BUPRENORPH	2143	51	1212.95	1212.95	0
MCOU	IL	mono-OUD	54017613	54	176	13	2019	3	FALSE	BUPRENORPH	1287	36	860.08	860.08	0
MCOU	IL	mono-OUD	54017613	54	176	13	2019	4	FALSE	BUPRENORPH	1611	48	1251.07	1251.07	0
MCOU	IL	mono-OUD	54017613	54	176	13	2019	2	FALSE	BUPRENORPH	2071	58	1277.1	1277.1	0
MCOU	IL	mono-OUD	54017713	54	177	13	2019	1	FALSE	BUPRENORPH	38924	807	48881.1	48545.9	335.26
MCOU	IL	mono-OUD	54017713	54	177	13	2019	4	FALSE	BUPRENORPH	41586	861	45509.4	45403.4	106.07
FFSU	IL	mono-OUD	54017713	54	177	13	2019	1	FALSE	BUPRENORPH	2460	62	2929.81	2808.82	120.99
FFSU	IL	mono-OUD	54017713	54	177	13	2019	3	FALSE	BUPRENORPH	2620	57	2999.9	2999.9	0
MCOU	IL	mono-OUD	54017713	54	177	13	2019	3	FALSE	BUPRENORPH	46094	932	54021.4	53714.7	306.74
MCOU	IL	mono-OUD	54017713	54	177	13	2019	2	FALSE	BUPRENORPH	42944.5	903	52255.3	52017.9	237.41
FFSU	IL	mono-OUD	54017713	54	177	13	2019	4	FALSE	BUPRENORPH	1764	54	2129.76	2119.84	9.92
FFSU	IL	mono-OUD	54017713	54	177	13	2019	2	FALSE	BUPRENORPH	2598	60	3000.31	2818.06	182.25
MCOU	IL	mono-OUD	228315303	228	3153	3	2019	3	FALSE	BUPRENORPH	57353	1274	75451.7	75258.9	192.76
MCOU	IL	mono-OUD	228315303	228	3153	3	2019	1	FALSE	BUPRENORPH	45904	1034	59634.3	59550.3	84.09
MCOU	IL	mono-OUD	228315303	228	3153	3	2019	2	FALSE	BUPRENORPH	50134	1123	68940.2	68898.8	41.42
MCOU	IL	mono-OUD	228315303	228	3153	3	2019	4	FALSE	BUPRENORPH	28633.5	653	34023.5	34023.5	0
FFSU	IL	mono-OUD	228315303	228	3153	3	2019	2	FALSE	BUPRENORPH	3478	94	4229.87	4229.87	0
FFSU	IL	mono-OUD	228315303	228	3153	3	2019	1	FALSE	BUPRENORPH	3127	74	3849.37	3798.4	50.97
FFSU	IL	mono-OUD	228315303	228	3153	3	2019	3	FALSE	BUPRENORPH	2674	96	3172.68	3058.6	114.08
FFSU	IL	mono-OUD	228315303	228	3153	3	2019	4	FALSE	BUPRENORPH	2096	61	2259.73	2200.21	59.52
MCOU	IL	mono-OUD	228315603	228	3156	3	2019	2	FALSE	BUPRENORPH	11715	247	8656.21	8656.21	0
MCOU	IL	mono-OUD	228315603	228	3156	3	2019	4	FALSE	BUPRENORPH	5364	150	4588.14	4588.14	0
FFSU	IL	mono-OUD	228315603	228	3156	3	2019	3	FALSE	BUPRENORPH	986	20	574.15	574.15	0
MCOU	IL	mono-OUD	228315603	228	3156	3	2019	3	FALSE	BUPRENORPH	12367	250	9284.36	9284.36	0
MCOU	IL	mono-OUD	228315603	228	3156	3	2019	1	FALSE	BUPRENORPH	7839	177	4422.99	4393.82	29.17
MCOU	IL	mono-OUD	50383092493	50383	924	93	2019	4	FALSE	Buprenorph	1656	37	1311.62	1311.62	0
MCOU	IL	mono-OUD	50383092493	50383	924	93	2019	3	FALSE	Buprenorph	1829	38	1192.86	1136.26	56.6
MCOU	IL	mono-OUD	50383092493	50383	924	93	2019	2	FALSE	Buprenorph	3769	72	2644.5	2644.5	0
MCOU	IL	mono-OUD	50383092493	50383	924	93	2019	1	FALSE	Buprenorph	1623	37	906.42	906.42	0
MCOU	IL	mono-OUD	50383093093	50383	930	93	2019	1	FALSE	Buprenorph	11877	244	15455.8	15455.8	0
MCOU	IL	mono-OUD	50383093093	50383	930	93	2019	3	FALSE	Buprenorph	12873	225	14980.7	14951.3	29.4
MCOU	IL	mono-OUD	50383093093	50383	930	93	2019	2	FALSE	Buprenorph	14846	324	17917.8	17902	15.85
FFSU	IL	mono-OUD	50383093093	50383	930	93	2019	2	FALSE	Buprenorph	633	13	708.43	677.21	31.22
FFSU	IL	mono-OUD	50383093093	50383	930	93	2019	1	FALSE	Buprenorph	867	24	1073.37	1053.31	20.06
FFSU	IL	mono-OUD	50383093093	50383	930	93	2019	4	FALSE	Buprenorph	652	15	693.17	693.17	0
FFSU	IL	mono-OUD	50383093093	50383	930	93	2019	3	FALSE	Buprenorph	806	19	935.15	925.15	10
MCOU	IL	mono-OUD	50383093093	50383	930	93	2019	4	FALSE	Buprenorph	12747	228	14017.1	14017.1	0
MCOU	IL	mono-OUD	62756045983	62756	459	83	2019	1	FALSE	BUPRENORPH	860	15	456.91	456.91	0
MCOU	IL	mono-OUD	62756046083	62756	460	83	2019	1	FALSE	BUPRENORPH	816	21	1027.32	1027.32	0
utilization_type	state		ndc	labeler_code	product_code	package_size	year	quarter	suppression_used	product_name	units_reimbursed	number_of_prescriptions	total_amount_reimbursed	medicaid_amount_reimbursed	non_medicaid_amount_reimbursed
MCOU	IL		12496010001	12496	100	1	2019	4	FALSE	SUBLOCADE	64.65	132	205743	204331	1412.18
MCOU	IL		12496010001	12496	100	1	2019	3	FALSE	SUBLOCADE	57	114	172550	172550	0
MCOU	IL		12496010001	12496	100	1	2019	1	FALSE	SUBLOCADE	15	30	47280.8	47280.8	0
MCOU	IL		12496010001	12496	100	1	2019	2	FALSE	SUBLOCADE	26	52	85080	85080	0
MCOU	IL		12496030001	12496	300	1	2019	1	FALSE	SUBLOCADE	82.5	55	86505.7	86505.7	0
MCOU	IL		12496030001	12496	300	1	2019	4	FALSE	SUBLOCADE	244.5	163	255647	255647	0
MCOU	IL		12496030001	12496	300	1	2019	3	FALSE	SUBLOCADE	156	104	232606	232606	0
MCOU	IL		12496030001	12496	300	1	2019	2	FALSE	SUBLOCADE	143	96	153404	153404	0
MCOU	IL		12496120203	12496	1202	3	2019	4	FALSE	Suboxone S	1853	67	10460.1	10460.1	0
MCOU	IL		12496120203	12496	1202	3	2019	1	FALSE	Suboxone S	17541	733	88095.9	87554.5	541.43
MCOU	IL		12496120203	12496	1202	3	2019	2	FALSE	Suboxone S	5173	247	29936.8	29936.8	0
MCOU	IL		12496120203	12496	1202	3	2019	3	FALSE	Suboxone S	3443	113	16369.5	16369.5	0
FFSU	IL		12496120203	12496	1202	3	2019	1	FALSE	Suboxone S	1715	74	8044.16	6292.4	1751.76
MCOU	IL		12496120403	12496	1204	3	2019	4	FALSE	Suboxone S	2221	68	20127.2	20127.2	0
MCOU	IL		12496120403	12496	1204	3	2019	3	FALSE	Suboxone S	6114	211	56088.2	56088.2	0
FFSU	IL		12496120403	12496	1204	3	2019	2	FALSE	Suboxone S	717	29	5926.36	5926.36	0
FFSU	IL		12496120403	12496	1204	3	2019	1	FALSE	Suboxone S	1775	79	14196.1	12519.6	1676.53
MCOU	IL		12496120403	12496	1204	3	2019	1	FALSE	Suboxone S	28482	1102	256663	256379	283.76
MCOU	IL		12496120403	12496	1204	3	2019	2	FALSE	Suboxone S	16183	564	147036	147036	0
MCOU	IL		12496120801	12496	1208	1	2019	1	FALSE	Suboxone S	2431	107	24063.7	24063.7	0
MCOU	IL		12496120801	12496	1208	1	2019	2	FALSE	Suboxone S	587	29	4539.71	4539.71	0
FFSU	IL		12496120803	12496	1208	3	2019	4	FALSE	Suboxone S	4223	110	34960.3	32711.8	2248.47
FFSU	IL		12496120803	12496	1208	3	2019	3	FALSE	Suboxone S	3692	89	30944.7	30128.7	815.96
FFSU	IL		12496120803	12496	1208	3	2019	1	FALSE	Suboxone S	24813.6	823	199635	186833	12802.8
FFSU	IL		12496120803	12496	1208	3	2019	2	FALSE	Suboxone S	5949	221	49127.9	44798.3	4329.6
MCOU	IL		12496120803	12496	1208	3	2019	4	FALSE	Suboxone S	49569	1171	448359	448359	0
MCOU	IL		12496120803	12496	1208	3	2019	3	FALSE	Suboxone S	55155	1356	530509	528642	1867.49
MCOU	IL		12496120803	12496	1208	3	2019	2	FALSE	Suboxone S	97010	2472	890151	885788	4362.74
MCOU	IL		12496120803	12496	1208	3	2019	1	FALSE	Suboxone S	352129	9944	3.00544e+06	2.99749e+06	7957.62
FFSU	IL		12496121203	12496	1212	3	2019	1	FALSE	Suboxone S	1729	74	27892.8	27451.3	441.55
FFSU	IL		12496121203	12496	1212	3	2019	2	FALSE	Suboxone S	514	20	8517.82	8283.76	234.06
MCOU	IL		12496121203	12496	1212	3	2019	3	FALSE	Suboxone S	10096	311	175463	175463	0
MCOU	IL		12496121203	12496	1212	3	2019	4	FALSE	Suboxone S	6171	208	111888	111888	0
MCOU	IL		12496121203	12496	1212	3	2019	1	FALSE	Suboxone S	34192	1231	587502	587502	0
MCOU	IL		12496121203	12496	1212	3	2019	2	FALSE	Suboxone S	16502	529	299597	299597	0
MCOU	IL		54123011430	54123	114	30	2019	1	FALSE	ZUBSOLV 11	4669	163	75548.7	75548.7	0
MCOU	IL		54123011430	54123	114	30	2019	2	FALSE	ZUBSOLV 11	5919	191	97983.3	97983.3	0
MCOU	IL		54123011430	54123	114	30	2019	3	FALSE	ZUBSOLV 11	6527	197	109082	109082	0
MCOU	IL		54123011430	54123	114	30	2019	4	FALSE	ZUBSOLV 11	5335	179	91622.7	91622.7	0
FFSU	IL		54123011430	54123	114	30	2019	3	FALSE	ZUBSOLV 11	433	22	6991.56	6703.1	288.46
FFSU	IL		54123011430	54123	114	30	2019	4	FALSE	ZUBSOLV 11	372	25	6288.42	5895.64	392.78
MCOU	IL		54123090730	54123	907	30	2019	3	FALSE	Zubsolv 0.	711	32	3092.96	3092.96	0
MCOU	IL		54123090730	54123	907	30	2019	2	FALSE	Zubsolv 0.	678	24	2930.56	2930.56	0
MCOU	IL		54123091430	54123	914	30	2019	3	FALSE	ZUBSOLV 1.	1811	82	9485.78	9482.03	3.75
MCOU	IL		54123091430	54123	914	30	2019	4	FALSE	ZUBSOLV 1.	1578	59	8096.26	8096.26	0
MCOU	IL		54123091430	54123	914	30	2019	1	FALSE	ZUBSOLV 1.	1951	93	8019.75	8019.75	0
FFSU	IL		54123091430	54123	914	30	2019	2	FALSE	ZUBSOLV 1.	459	20	1806.03	1391.73	414.3
MCOU	IL		54123091430	54123	914	30	2019	2	FALSE	ZUBSOLV 1.	1722	76	7695.03	7695.03	0
MCOU	IL		54123092930	54123	929	30	2019	2	FALSE	ZUBSOLV 2.	3888	203	38554.8	38554.8	0
MCOU	IL		54123092930	54123	929	30	2019	3	FALSE	ZUBSOLV 2.	4284	189	45407.5	45407.5	0
MCOU	IL		54123092930	54123	929	30	2019	4	FALSE	ZUBSOLV 2.	4799	192	44860.6	44860.6	0
MCOU	IL		54123092930	54123	929	30	2019	1	FALSE	ZUBSOLV 2.	4020	184	34859.2	34859.2	0
FFSU	IL		54123092930	54123	929	30	2019	4	FALSE	ZUBSOLV 2.	307	14	2558.09	2558.09	0
FFSU	IL		54123092930	54123	929	30	2019	3	FALSE	ZUBSOLV 2.	428	24	3502.35	2372.72	1129.63
FFSU	IL		54123092930	54123	929	30	2019	1	FALSE	ZUBSOLV 2.	231	25	1794.08	1403.32	390.76
MCOU	IL		54123095730	54123	957	30	2019	2	FALSE	ZUBSOLV 5.	30604	820	299197	298304	893.37
FFSU	IL		54123095730	54123	957	30	2019	3	FALSE	ZUBSOLV 5.	1751	70	14812.5	12384.4	2428.08
FFSU	IL		54123095730	54123	957	30	2019	4	FALSE	ZUBSOLV 5.	1458	53	12509.1	12145.8	363.36
FFSU	IL		54123095730	54123	957	30	2019	1	FALSE	ZUBSOLV 5.	1866	75	15312.1	13873.5	1438.65
FFSU	IL		54123095730	54123	957	30	2019	2	FALSE	ZUBSOLV 5.	2015	80	16780.2	15669	1111.14
MCOU	IL		54123095730	54123	957	30	2019	4	FALSE	ZUBSOLV 5.	28960	785	274828	274828	0
MCOU	IL		54123095730	54123	957	30	2019	3	FALSE	ZUBSOLV 5.	31228	882	312597	312567	30
MCOU	IL		54123095730	54123	957	30	2019	1	FALSE	ZUBSOLV 5.	29426	822	253094	253094	0
MCOU	IL		54123098630	54123	986	30	2019	1	FALSE	ZUBSOLV 8.	13745	456	172011	172011	0
MCOU	IL		54123098630	54123	986	30	2019	2	FALSE	ZUBSOLV 8.	14819	469	209030	209030	0
FFSU	IL		54123098630	54123	986	30	2019	2	FALSE	ZUBSOLV 8.	592	19	7053.04	6609.15	443.89
FFSU	IL		54123098630	54123	986	30	2019	4	FALSE	ZUBSOLV 8.	1010	37	12403.4	9090.79	3312.56
FFSU	IL		54123098630	54123	986	30	2019	1	FALSE	ZUBSOLV 8.	938	26	11181.4	10056	1125.4
FFSU	IL		54123098630	54123	986	30	2019	3	FALSE	ZUBSOLV 8.	527	20	6451.15	5058.05	1393.1
MCOU	IL		54123098630	54123	986	30	2019	4	FALSE	ZUBSOLV 8.	16718	473	231605	231605	0
MCOU	IL		54123098630	54123	986	30	2019	3	FALSE	ZUBSOLV 8.	14484	418	210323	210323	0
MCOU	IL		59385001430	59385	14	30	2019	4	FALSE	Bunavail 4	1651	64	14258.5	14258.5	0
MCOU	IL		59385001430	59385	14	30	2019	2	FALSE	Bunavail 4	2137	67	20805.6	20805.6	0
MCOU	IL		59385001430	59385	14	30	2019	3	FALSE	Bunavail 4	1882	64	19208.2	19208.2	0
MCOU	IL		59385001430	59385	14	30	2019	1	FALSE	Bunavail 4	2568	78	21143.8	21143.8	0
MCOU	IL		59385001630	59385	16	30	2019	4	FALSE	Bunavail 6	882	39	16699.9	16699.9	0
MCOU	IL		59385001630	59385	16	30	2019	3	FALSE	Bunavail 6	1258	54	19792.3	19792.3	0
MCOU	IL		59385001630	59385	16	30	2019	2	FALSE	Bunavail 6	1503	55	23356	23356	0
MCOU	IL		59385001630	59385	16	30	2019	1	FALSE	Bunavail 6	1731	67	27515.4	27515.4	0
MCOU	IL		59385002460	59385	24	60	2019	2	FALSE	Belbuca 45	588	19	6992.89	6992.89	0
MCOU	IL		59385002460	59385	24	60	2019	3	FALSE	Belbuca 45	676	20	9312.76	9312.76	0
MCOU	IL		59385002460	59385	24	60	2019	4	FALSE	Belbuca 45	560	12	6425.73	6425.73	0
												115680
												115738

### Sheet: indiana 
FFSU	IN	combo	54018813	54	188	13	2019	1	FALSE	bup/nal	289	22	706.34	661.34	45
MCOU	IN	combo	54018813	54	188	13	2019	2	FALSE	bup/nal	37755	1505	111124	111001	123.5		bup/nal	238050
MCOU	IN	combo	54018813	54	188	13	2019	4	FALSE	bup/nal	43558	1759	70649.4	70108.8	540.56		bupr	30951
MCOU	IN	combo	54018813	54	188	13	2019	3	FALSE	bup/nal	387	30	780.71	732.71	48		suboxone and zub	3032
FFSU	IN	combo	54018813	54	188	13	2019	4	FALSE	bup/nal	1200	61	2056.88	1924.88	132		OUD mono	25708
MCOU	IN	combo	54018813	54	188	13	2019	3	FALSE	bup/nal	42704	1701	129565	128802	762.99		OUD combo	241082
MCOU	IN	combo	54018813	54	188	13	2019	2	FALSE	bup/nal	897	56	1630.51	1555.51	75
MCOU	IN	combo	54018813	54	188	13	2019	1	FALSE	bup/nal	33853	1304	104314	104194	120
FFSU	IN	combo	54018913	54	189	13	2019	2	FALSE	bup/nal	14543	799	35774	34079	1695
MCOU	IN	combo	54018913	54	189	13	2019	4	FALSE	bup/nal	15684	875	31589.8	29329.8	2260
MCOU	IN	combo	54018913	54	189	13	2019	1	FALSE	bup/nal	9470	496	24218.1	23189.1	1029
FFSU	IN	combo	54018913	54	189	13	2019	3	FALSE	bup/nal	14783	816	33656	31940	1716
MCOU	IN	combo	54018913	54	189	13	2019	1	FALSE	bup/nal	751370	33251	2.81353e+06	2.80511e+06	8418.93
MCOU	IN	combo	54018913	54	189	13	2019	4	FALSE	bup/nal	888914	38286	1.89351e+06	1.88345e+06	10062.6
MCOU	IN	combo	54018913	54	189	13	2019	2	FALSE	bup/nal	853930	37175	2.96048e+06	2.95132e+06	9157.58
MCOU	IN	combo	54018913	54	189	13	2019	3	FALSE	bup/nal	839508	36333	2.97183e+06	2.95794e+06	13888
MCOU	IN	combo	228315573	228	3155	73	2019	4	FALSE	bup/nal	4156	164	10728	10682.9	45.08
MCOU	IN	combo	228315573	228	3155	73	2019	1	FALSE	bup/nal	9356	407	35044.3	35020.3	24
MCOU	IN	combo	228315573	228	3155	73	2019	2	FALSE	bup/nal	24012	832	72304.5	72136.5	168
MCOU	IN	combo	228315573	228	3155	73	2019	3	FALSE	bup/nal	7230	266	24356.1	24336.1	20
MCOU	IN	combo	406800503	406	8005	3	2019	4	FALSE	bup/nal	6949	198	18311.6	18223.6	88
MCOU	IN	combo	406800503	406	8005	3	2019	2	FALSE	bup/nal	5038	162	13375.8	13351.8	24
MCOU	IN	combo	406800503	406	8005	3	2019	3	FALSE	bup/nal	7222	215	19527.2	19387.7	139.52
MCOU	IN	combo	406800503	406	8005	3	2019	1	FALSE	bup/nal	4983	150	13917.5	13873.5	44
MCOU	IN	combo	406802003	406	8020	3	2019	1	FALSE	bup/nal	2547	168	6729.77	6417.77	312
FFSU	IN	combo	406802003	406	8020	3	2019	2	FALSE	bup/nal	2283	154	5949.93	5538.93	411
MCOU	IN	combo	406802003	406	8020	3	2019	3	FALSE	bup/nal	160113	6232	465060	459922	5137.99
MCOU	IN	combo	406802003	406	8020	3	2019	3	FALSE	bup/nal	3614	226	8706.98	8079.98	627
MCOU	IN	combo	406802003	406	8020	3	2019	2	FALSE	bup/nal	127649	5065	369514	368170	1344.59
MCOU	IN	combo	406802003	406	8020	3	2019	1	FALSE	bup/nal	136280	5419	392965	391108	1856.27
MCOU	IN	combo	406802003	406	8020	3	2019	4	FALSE	bup/nal	4633	253	9399.98	8577.98	822
MCOU	IN	combo	406802003	406	8020	3	2019	4	FALSE	bup/nal	170962	6487	475113	473027	2085.89
MCOU	IN	combo	781721664	781	7216	64	2019	4	FALSE	bup/nal	591	35	692.26	692.26	0
MCOU	IN	combo	781721664	781	7216	64	2019	3	FALSE	bup/nal	743	62	3397.15	2408.78	988.37
MCOU	IN	combo	781721664	781	7216	64	2019	1	FALSE	bup/nal	160	14	583.46	583.46	0
MCOU	IN	combo	781721664	781	7216	64	2019	2	FALSE	bup/nal	935	69	2978.26	2978.26	0
MCOU	IN	combo	781722764	781	7227	64	2019	4	FALSE	bup/nal	903	51	2412.52	2412.52	0
FFSU	IN	combo	781722764	781	7227	64	2019	3	FALSE	bup/nal	664	38	3883.6	3883.6	0
FFSU	IN	combo	781723864	781	7238	64	2019	4	FALSE	bup/nal	34837	1268	107435	107238	197
MCOU	IN	combo	781723864	781	7238	64	2019	1	FALSE	bup/nal	7308	277	49537.3	47805.3	1732.03
MCOU	IN	combo	781723864	781	7238	64	2019	2	FALSE	bup/nal	30021	1055	196584	195839	744.74
MCOU	IN	combo	781723864	781	7238	64	2019	3	FALSE	bup/nal	32262	1161	195714	195054	660.51
MCOU	IN	combo	781724964	781	7249	64	2019	4	FALSE	bup/nal	1758	48	15452.4	15452.4	0
MCOU	IN	combo	781724964	781	7249	64	2019	3	FALSE	bup/nal	962	25	11419.7	11419.7	0
MCOU	IN	combo	781724964	781	7249	64	2019	2	FALSE	bup/nal	1016	28	11278.3	11270.3	8
FFSU	IN	combo	43598058130	43598	581	30	2019	4	FALSE	bup/nal	812	20	7954.72	7954.72	0
MCOU	IN	combo	43598058130	43598	581	30	2019	3	FALSE	bup/nal	883	20	10771	10767	4
MCOU	IN	combo	43598058230	43598	582	30	2019	2	FALSE	bup/nal	100	12	665.34	629.34	36
MCOU	IN	combo	43598058230	43598	582	30	2019	2	FALSE	bup/nal	8663	278	57136.3	57136.3	0
MCOU	IN	combo	43598058230	43598	582	30	2019	3	FALSE	bup/nal	11209	327	74317.2	74237.2	80
MCOU	IN	combo	43598058230	43598	582	30	2019	1	FALSE	bup/nal	1912	76	13213.8	13213.8	0
MCOU	IN	combo	47781035703	47781	357	3	2019	4	FALSE	bup/nal	3641	112	19593	19593	0
FFSU	IN	combo	47781035703	47781	357	3	2019	3	FALSE	bup/nal	6150	194	41937.6	41937.6	0
FFSU	IN	combo	47781035703	47781	357	3	2019	1	FALSE	bup/nal	1098	31	7517.37	7517.37	0
MCOU	IN	combo	47781035703	47781	357	3	2019	2	FALSE	bup/nal	6336	190	43039.9	43039.9	0
MCOU	IN	combo	47781035803	47781	358	3	2019	2	FALSE	bup/nal	216	13	2431.54	2431.54	0
FFSU	IN	combo	50383028793	50383	287	93	2019	4	FALSE	bup/nal	9182	334	24740.2	24728.2	12
MCOU	IN	combo	50383028793	50383	287	93	2019	3	FALSE	bup/nal	7232	295	26761.1	26757.1	4
MCOU	IN	combo	50383028793	50383	287	93	2019	1	FALSE	bup/nal	16816	668	73488.4	73302.8	185.67
FFSU	IN	combo	50383028793	50383	287	93	2019	2	FALSE	bup/nal	17879	766	68623.8	68208.4	415.46
MCOU	IN	combo	50383029493	50383	294	93	2019	4	FALSE	bup/nal	2065	53	4570.99	4554.99	16
MCOU	IN	combo	50383029493	50383	294	93	2019	1	FALSE	bup/nal	1358	53	3698.15	3682.15	16
MCOU	IN	combo	50383029493	50383	294	93	2019	2	FALSE	bup/nal	1683	60	4167.02	4143.02	24
MCOU	IN	combo	50383029493	50383	294	93	2019	3	FALSE	bup/nal	2344	87	6388.43	6380.43	8
FFSU	IN	combo	62175045232	62175	452	32	2019	4	FALSE	bup/nal	2618	94	6258.4	6258.4	0
MCOU	IN	combo	62175045232	62175	452	32	2019	1	FALSE	bup/nal	356	12	1093.95	1085.95	8
MCOU	IN	combo	62175045232	62175	452	32	2019	3	FALSE	bup/nal	2483	87	7431.72	7423.72	8
MCOU	IN	combo	62175045232	62175	452	32	2019	2	FALSE	bup/nal	2027	53	6033.55	6033.55	0
MCOU	IN	combo	62175045832	62175	458	32	2019	4	FALSE	bup/nal	57922	2589	153950	153188	762.48
MCOU	IN	combo	62175045832	62175	458	32	2019	2	FALSE	bup/nal	31787	1407	111496	110936	559.86
MCOU	IN	combo	62175045832	62175	458	32	2019	2	FALSE	bup/nal	759	43	1964.38	1844.38	120
MCOU	IN	combo	62175045832	62175	458	32	2019	4	FALSE	bup/nal	838	41	1647.6	1510.6	137
MCOU	IN	combo	62175045832	62175	458	32	2019	3	FALSE	bup/nal	51689	2319	182966	182758	208
MCOU	IN	combo	62175045832	62175	458	32	2019	3	FALSE	bup/nal	920	45	2081.02	1946.02	135
MCOU	IN	combo	62175045832	62175	458	32	2019	1	FALSE	bup/nal	20051	896	69973	69742.7	230.27
MCOU	IN	combo	62175045832	62175	458	32	2019	1	FALSE	bup/nal	239	17	709.27	691.27	18
MCOU	IN	combo	62756096983	62756	969	83	2019	4	FALSE	bup/nal	1255	34	3623.93	3620.03	3.9
MCOU	IN	combo	62756096983	62756	969	83	2019	3	FALSE	bup/nal	1075	35	3478.77	3478.77	0
MCOU	IN	combo	62756096983	62756	969	83	2019	1	FALSE	bup/nal	2312	103	8128.29	8084.29	44
MCOU	IN	combo	62756096983	62756	969	83	2019	2	FALSE	bup/nal	1231	62	3912.87	3912.87	0
MCOU	IN	combo	62756097083	62756	970	83	2019	4	FALSE	bup/nal	21917	913	58356.4	58102.4	254.03
MCOU	IN	combo	62756097083	62756	970	83	2019	4	FALSE	bup/nal	478	28	1006.84	922.84	84
MCOU	IN	combo	62756097083	62756	970	83	2019	3	FALSE	bup/nal	339	20	787.08	727.08	60
MCOU	IN	combo	62756097083	62756	970	83	2019	1	FALSE	bup/nal	28483	1268	113488	112461	1027.12
MCOU	IN	combo	62756097083	62756	970	83	2019	2	FALSE	bup/nal	3122	150	10849.9	10845.9	4
MCOU	IN	combo	62756097083	62756	970	83	2019	3	FALSE	bup/nal	18292	718	67994	67920.7	73.3
MCOU	IN	combo	62756097083	62756	970	83	2019	1	FALSE	bup/nal	466	23	1200.84	1131.84	69
MCOU	IN	combo	65162041503	65162	415	3	2019	2	FALSE	bup/nal	212577	8702	729677	728560	1117.23
MCOU	IN	combo	65162041503	65162	415	3	2019	1	FALSE	bup/nal	189081	7676	682449	681144	1305.08
MCOU	IN	combo	65162041503	65162	415	3	2019	3	FALSE	bup/nal	238751	9649	814778	813463	1315.34
MCOU	IN	combo	65162041503	65162	415	3	2019	4	FALSE	bup/nal	4373	257	9076.46	8252.46	824
MCOU	IN	combo	65162041503	65162	415	3	2019	3	FALSE	bup/nal	3015	141	6740.58	6341.58	399
FFSU	IN	combo	65162041503	65162	415	3	2019	1	FALSE	bup/nal	1957	102	4094.92	3830.92	264
MCOU	IN	combo	65162041503	65162	415	3	2019	2	FALSE	bup/nal	3041	182	7605.22	7125.22	480
MCOU	IN	combo	65162041503	65162	415	3	2019	4	FALSE	bup/nal	259718	10607	470160	467632	2528.03
MCOU	IN	combo	65162041603	65162	416	3	2019	4	FALSE	bup/nal	7008	279	14070.2	13991.2	79
MCOU	IN	combo	65162041603	65162	416	3	2019	3	FALSE	bup/nal	8528	300	26748.5	26697.5	51.01
MCOU	IN	combo	65162041603	65162	416	3	2019	2	FALSE	bup/nal	7826	295	23286.8	23282.8	4
MCOU	IN	combo	65162041603	65162	416	3	2019	1	FALSE	bup/nal	7729	316	24661.2	24581.2	80
MCOU	IN	mono	93365640	93	3656	40	2019	4	FALSE	BUPRENORPH	132	33	4443.51	4443.51	0
FFSU	IN	mono	93365640	93	3656	40	2019	3	FALSE	BUPRENORPH	96	24	5335.3	5332.3	3
MCOU	IN	mono	93365640	93	3656	40	2019	2	FALSE	BUPRENORPH	80	20	4444.05	4444.05	0
MCOU	IN	mono	93365740	93	3657	40	2019	4	FALSE	BUPRENORPH	246	61	10115.6	10099.6	16
MCOU	IN	mono	93365740	93	3657	40	2019	2	FALSE	BUPRENORPH	206	52	17582.3	17276.2	306.12
MCOU	IN	mono	93365740	93	3657	40	2019	1	FALSE	BUPRENORPH	225	64	19709.9	19100.6	609.24
MCOU	IN	mono	93365740	93	3657	40	2019	3	FALSE	BUPRENORPH	220	56	18766	18151.8	614.19
MCOU	IN	mono	93365840	93	3658	40	2019	4	FALSE	BUPRENORPH	224	56	15405.1	15385.1	20
MCOU	IN	mono	93365840	93	3658	40	2019	1	FALSE	BUPRENORPH	166	42	20117.7	19213.7	903.96
MCOU	IN	mono	93365840	93	3658	40	2019	2	FALSE	BUPRENORPH	164	41	19551	19551	0
FFSU	IN	mono	93365840	93	3658	40	2019	3	FALSE	BUPRENORPH	148	39	17396.5	17396.5	0
MCOU	IN	mono	93365940	93	3659	40	2019	4	FALSE	BUPRENORPH	323	82	28221.2	28208.2	13
MCOU	IN	mono	93365940	93	3659	40	2019	3	FALSE	BUPRENORPH	376	95	55313.3	55294.3	19
FFSU	IN	mono	93365940	93	3659	40	2019	1	FALSE	BUPRENORPH	216	55	31771.6	31771.6	0
MCOU	IN	mono	93365940	93	3659	40	2019	2	FALSE	BUPRENORPH	320	80	47740.1	47183.1	556.99
MCOU	IN	mono	42858035340	42858	353	40	2019	2	FALSE	Buprenorph	53	14	3962.51	3962.51	0
MCOU	IN	mono	42858035340	42858	353	40	2019	3	FALSE	Buprenorph	60	15	4447.85	4447.85	0
MCOU	IN	mono	42858049340	42858	493	40	2019	1	FALSE	Buprenofph	100	27	7898.38	7890.38	8
FFSU	IN	mono	42858049340	42858	493	40	2019	3	FALSE	Buprenorph	68	17	5155.68	5155.68	0
MCOU	IN	mono	42858049340	42858	493	40	2019	2	FALSE	Buprenorph	104	26	8003.12	8003.12	0
MCOU	IN	mono	42858050103	42858	501	3	2019	4	FALSE	Buprenorph	1906	49	1410.73	1394.73	16
MCOU	IN	mono	42858050103	42858	501	3	2019	1	FALSE	Buprenorph	1634	84	1187.42	1099.22	88.2
MCOU	IN	mono	42858050103	42858	501	3	2019	2	FALSE	Buprenorph	214	17	179.08	175.08	4
MCOU	IN	mono	42858050203	42858	502	3	2019	2	FALSE	Buprenorph	7256.62	287	11874.7	11426.1	448.58
MCOU	IN	mono	42858050203	42858	502	3	2019	3	FALSE	Buprenorph	19819	749	31604.6	30719.8	884.81
MCOU	IN	mono	42858050203	42858	502	3	2019	1	FALSE	Buprenorph	36849.2	1281	59087.5	58973.5	114
FFSU	IN	mono	42858050203	42858	502	3	2019	4	FALSE	Buprenorph	803	23	997.12	929.12	68
FFSU	IN	mono	42858050203	42858	502	3	2019	4	FALSE	Buprenorph	56855.1	1756	64322.3	63851.5	470.78
MCOU	IN	mono	42858058640	42858	586	40	2019	1	FALSE	Buprenofph	100	25	10943	10934	9
MCOU	IN	mono	42858058640	42858	586	40	2019	3	FALSE	Buprenorph	72	20	7814.09	7814.09	0
MCOU	IN	mono	42858058640	42858	586	40	2019	2	FALSE	Buprenorph	84	22	8785.54	8785.54	0
FFSU	IN	mono	42858075040	42858	750	40	2019	1	FALSE	Buprenofph	54	18	2830.53	2830.53	0
MCOU	IN	mono	42858075040	42858	750	40	2019	4	FALSE	Buprenorph	56	14	2397.57	2397.57	0
MCOU	IN	mono	42858075040	42858	750	40	2019	2	FALSE	Buprenorph	56	17	2826.21	2826.21	0
FFSU	IN	mono	42858083940	42858	839	40	2019	1	FALSE	Buprenofph	212	53	28494.9	28474.9	20
MCOU	IN	mono	42858083940	42858	839	40	2019	4	FALSE	Buprenorph	56	14	6062.36	6058.36	4
MCOU	IN	mono	42858083940	42858	839	40	2019	3	FALSE	Buprenorph	147	37	19232.8	18705.3	527.57
MCOU	IN	mono	42858083940	42858	839	40	2019	2	FALSE	Buprenorph	188	47	24341.1	24333.1	8
MCOU	IN	mono-OUD	54017613	54	176	13	2019	4	FALSE	BUPRENORPH	3402.5	182	6643.18	2476.23	4166.95
FFSU	IN	mono-OUD	54017613	54	176	13	2019	1	FALSE	BUPRENORPH	3212	126	3407.14	3359.77	47.37
MCOU	IN	mono-OUD	54017613	54	176	13	2019	3	FALSE	BUPRENORPH	4231	176	5127.75	3751.32	1376.43
MCOU	IN	mono-OUD	54017613	54	176	13	2019	2	FALSE	BUPRENORPH	4049	184	10352.4	3210.74	7141.66
MCOU	IN	mono-OUD	54017713	54	177	13	2019	1	FALSE	BUPRENORPH	87457	3003	123260	122925	335.87
MCOU	IN	mono-OUD	54017713	54	177	13	2019	4	FALSE	BUPRENORPH	932.125	37	1244.93	1174.93	70
MCOU	IN	mono-OUD	54017713	54	177	13	2019	2	FALSE	BUPRENORPH	107735	3753	144671	143898	772.7
MCOU	IN	mono-OUD	54017713	54	177	13	2019	3	FALSE	BUPRENORPH	1808.12	68	2601.18	2448.18	153
MCOU	IN	mono-OUD	54017713	54	177	13	2019	1	FALSE	BUPRENORPH	543	21	845.58	794.58	51
MCOU	IN	mono-OUD	54017713	54	177	13	2019	2	FALSE	BUPRENORPH	1130	41	1646.88	1538.88	108
MCOU	IN	mono-OUD	54017713	54	177	13	2019	4	FALSE	BUPRENORPH	77170.9	2618	109783	108074	1708.3
MCOU	IN	mono-OUD	54017713	54	177	13	2019	3	FALSE	BUPRENORPH	111655	3614	163914	160247	3666.21
MCOU	IN	mono-OUD	228315303	228	3153	3	2019	4	FALSE	BUPRENORPH	1301	51	1765.45	1606.45	159
MCOU	IN	mono-OUD	228315303	228	3153	3	2019	3	FALSE	BUPRENORPH	67840.2	2380	92841.8	91951	890.8
FFSU	IN	mono-OUD	228315303	228	3153	3	2019	2	FALSE	BUPRENORPH	44303.9	1577	61234.6	61001.8	232.73
MCOU	IN	mono-OUD	228315303	228	3153	3	2019	1	FALSE	BUPRENORPH	39611	1391	53506.6	53110.3	396.24
MCOU	IN	mono-OUD	228315303	228	3153	3	2019	3	FALSE	BUPRENORPH	701	32	1079.79	1001.79	78
MCOU	IN	mono-OUD	228315303	228	3153	3	2019	2	FALSE	BUPRENORPH	498	32	877.22	781.22	96
MCOU	IN	mono-OUD	228315303	228	3153	3	2019	1	FALSE	BUPRENORPH	465	34	801.04	729.04	72
MCOU	IN	mono-OUD	228315303	228	3153	3	2019	4	FALSE	BUPRENORPH	70714	2497	90210.5	89632.6	577.88
FFSU	IN	mono-OUD	228315603	228	3156	3	2019	4	FALSE	BUPRENORPH	4262	105	2992.07	2980.07	12
FFSU	IN	mono-OUD	228315603	228	3156	3	2019	3	FALSE	BUPRENORPH	5119	134	4013.34	3921.97	91.37
MCOU	IN	mono-OUD	228315603	228	3156	3	2019	1	FALSE	BUPRENORPH	3229	105	2874.69	2854.69	20
FFSU	IN	mono-OUD	228315603	228	3156	3	2019	2	FALSE	BUPRENORPH	3173	113	2553.34	2537.34	16
FFSU	IN	mono-OUD	50383092493	50383	924	93	2019	4	FALSE	Buprenorph	1286.5	80	1101.25	1039.25	62
MCOU	IN	mono-OUD	50383092493	50383	924	93	2019	3	FALSE	Buprenorph	940.5	50	944.85	936.85	8
MCOU	IN	mono-OUD	50383092493	50383	924	93	2019	2	FALSE	Buprenorph	876.5	41	1013.77	1013.77	0
MCOU	IN	mono-OUD	50383092493	50383	924	93	2019	1	FALSE	Buprenorph	405	24	363.83	363.83	0
MCOU	IN	mono-OUD	50383093093	50383	930	93	2019	1	FALSE	Buprenorph	9814.25	320	12919.1	12879.1	40
MCOU	IN	mono-OUD	50383093093	50383	930	93	2019	2	FALSE	Buprenorph	23201.9	788	32240.8	32055.8	184.98
MCOU	IN	mono-OUD	50383093093	50383	930	93	2019	4	FALSE	Buprenorph	13880.2	507	18863.3	18787.3	76
MCOU	IN	mono-OUD	50383093093	50383	930	93	2019	3	FALSE	Buprenorph	13398.8	472	18985.5	18654.5	331.01
MCOU	IN	mono-OUD	62756045983	62756	459	83	2019	3	FALSE	BUPRENORPH	558	21	331.84	305.27	26.57
MCOU	IN	mono-OUD	62756045983	62756	459	83	2019	2	FALSE	BUPRENORPH	2875	79	1563.59	1433.88	129.71
MCOU	IN	mono-OUD	62756045983	62756	459	83	2019	1	FALSE	BUPRENORPH	1738	57	1150.62	1025.44	125.18
MCOU	IN	mono-OUD	62756046083	62756	460	83	2019	4	FALSE	BUPRENORPH	2954	122	3998.09	3974.09	24
MCOU	IN	mono-OUD	62756046083	62756	460	83	2019	2	FALSE	BUPRENORPH	13225	548	17320.2	17261.6	58.59
MCOU	IN	mono-OUD	62756046083	62756	460	83	2019	1	FALSE	BUPRENORPH	3564	137	4466.68	4426.97	39.71
MCOU	IN	mono-OUD	62756046083	62756	460	83	2019	3	FALSE	BUPRENORPH	353	19	446.11	446.11	0
utilization_type	state		ndc	labeler_code	product_code	package_size	year	quarter	suppression_used	product_name	units_reimbursed	number_of_prescriptions	total_amount_reimbursed	medicaid_amount_reimbursed	non_medicaid_amount_reimbursed
MCOU	IN		12496010001	12496	100	1	2019	4	FALSE	SUBLOCADE	16.5	33	52768.7	52752.7	16
MCOU	IN		12496010001	12496	100	1	2019	3	FALSE	SUBLOCADE	8.5	17	27418.8	27386.8	32
MCOU	IN		12496030001	12496	300	1	2019	2	FALSE	SUBLOCADE	36	24	38698.9	38690.9	8
MCOU	IN		12496030001	12496	300	1	2019	3	FALSE	SUBLOCADE	52.5	35	57371.9	57363.9	8
FFSU	IN		12496030001	12496	300	1	2019	4	FALSE	SUBLOCADE	67.5	45	73177.6	73161.6	16
MCOU	IN		12496030001	12496	300	1	2019	1	FALSE	SUBLOCADE	22.5	15	24216.5	24216.5	0
MCOU	IN		12496120203	12496	1202	3	2019	1	FALSE	Suboxone S	624	45	2966.23	2966.23	0
MCOU	IN		12496120803	12496	1208	3	2019	1	FALSE	Suboxone S	2743	86	23201.7	23009.7	192
FFSU	IN		12496120803	12496	1208	3	2019	4	FALSE	Suboxone S	8287	260	65113.6	64969.6	144
MCOU	IN		12496120803	12496	1208	3	2019	2	FALSE	Suboxone S	2767	87	23567.1	23360.1	207
MCOU	IN		12496120803	12496	1208	3	2019	4	FALSE	Suboxone S	2668	119	23098	22744	354
MCOU	IN		12496120803	12496	1208	3	2019	3	FALSE	Suboxone S	6867	232	57715.2	57699.2	16
MCOU	IN		12496120803	12496	1208	3	2019	3	FALSE	Suboxone S	3168	138	27342.3	27024.3	318
MCOU	IN		12496120803	12496	1208	3	2019	1	FALSE	Suboxone S	37953	1230	323212	321437	1774.81
FFSU	IN		12496120803	12496	1208	3	2019	2	FALSE	Suboxone S	7003	231	58976.7	58758.8	217.91
MCOU	IN		12496121203	12496	1212	3	2019	4	FALSE	Suboxone S	648	15	10689.1	10681.1	8
MCOU	IN		12496121203	12496	1212	3	2019	2	FALSE	Suboxone S	1016	26	16332.1	16316.1	16
MCOU	IN		12496121203	12496	1212	3	2019	3	FALSE	Suboxone S	893	23	14788.5	14788.5	0
MCOU	IN		12496121203	12496	1212	3	2019	1	FALSE	Suboxone S	3035	90	51203.9	51160.9	43
MCOU	IN		54123011430	54123	114	30	2019	4	FALSE	ZUBSOLV 11	231	14	3887.26	3879.26	8
MCOU	IN		54123095730	54123	957	30	2019	4	FALSE	ZUBSOLV 5.	3051	91	25476.4	25452.4	24
MCOU	IN		54123095730	54123	957	30	2019	1	FALSE	ZUBSOLV 5.	1947	81	16774.1	16766.1	8
MCOU	IN		54123095730	54123	957	30	2019	4	FALSE	ZUBSOLV 5.	261	17	2340.26	2282.26	58
MCOU	IN		54123095730	54123	957	30	2019	2	FALSE	ZUBSOLV 5.	1999	79	17315.3	17315.3	0
MCOU	IN		54123095730	54123	957	30	2019	3	FALSE	ZUBSOLV 5.	2038	63	17658.2	17658.2	0
MCOU	IN		54123098630	54123	986	30	2019	4	FALSE	ZUBSOLV 8.	545	34	6795.18	6795.18	0
MCOU	IN		54123098630	54123	986	30	2019	3	FALSE	ZUBSOLV 8.	140	14	1808.82	1808.82	0
MCOU	IN		54123098630	54123	986	30	2019	2	FALSE	ZUBSOLV 8.	489	26	6286.39	6286.39	0
MCOU	IN		54123098630	54123	986	30	2019	1	FALSE	ZUBSOLV 8.	550	31	7086.02	7086.02	0
MCOU	IN		59385001430	59385	14	30	2019	1	FALSE	Bunavail 4	142	13	1107.16	1107.16	0
MCOU	IN		59385002160	59385	21	60	2019	4	FALSE	Belbuca 75	1414	37	7564.97	7561.97	3
MCOU	IN		59385002160	59385	21	60	2019	2	FALSE	Belbuca 75	1550	32	8815.53	8559.98	255.55
MCOU	IN		59385002160	59385	21	60	2019	3	FALSE	Belbuca 75	1544	42	8524.78	8516.78	8
MCOU	IN		59385002160	59385	21	60	2019	1	FALSE	Belbuca 75	1186	29	6039.76	6039.76	0
MCOU	IN		59385002260	59385	22	60	2019	4	FALSE	Belbuca 15	4530	95	23944.1	23901.1	43
MCOU	IN		59385002260	59385	22	60	2019	3	FALSE	Belbuca 15	3162	73	17475.4	17459.4	16
MCOU	IN		59385002260	59385	22	60	2019	2	FALSE	Belbuca 15	3164	69	17484.2	17484.2	0
FFSU	IN		59385002260	59385	22	60	2019	1	FALSE	Belbuca 15	3230	64	16647	16636	11
FFSU	IN		59385002360	59385	23	60	2019	4	FALSE	Belbuca 30	6564	138	55256.2	55237.2	19
MCOU	IN		59385002360	59385	23	60	2019	2	FALSE	Belbuca 30	5141	100	44491.8	44483.8	8
FFSU	IN		59385002360	59385	23	60	2019	1	FALSE	Belbuca 30	3319	70	26725.1	26709.1	16
MCOU	IN		59385002360	59385	23	60	2019	3	FALSE	Belbuca 30	4458	87	38575.4	38567.4	8
FFSU	IN		59385002460	59385	24	60	2019	4	FALSE	Belbuca 45	3875	75	44297.4	44289.4	8
MCOU	IN		59385002460	59385	24	60	2019	2	FALSE	Belbuca 45	3210	64	37630.4	37630.4	0
MCOU	IN		59385002460	59385	24	60	2019	1	FALSE	Belbuca 45	2981	61	32840.9	32840.9	0
MCOU	IN		59385002460	59385	24	60	2019	3	FALSE	Belbuca 45	3394	59	39825	39825	0
MCOU	IN		59385002560	59385	25	60	2019	4	FALSE	Belbuca 60	4196	83	51283.5	51275.5	8
MCOU	IN		59385002560	59385	25	60	2019	3	FALSE	Belbuca 60	3562	63	44947.7	44282.6	665.07
MCOU	IN		59385002560	59385	25	60	2019	1	FALSE	Belbuca 60	3752	71	43683.4	43667.4	16
MCOU	IN		59385002560	59385	25	60	2019	2	FALSE	Belbuca 60	4037	71	50856.5	50260.8	595.66
FFSU	IN		59385002660	59385	26	60	2019	4	FALSE	Belbuca 75	3850	67	49388.2	49379.2	9
MCOU	IN		59385002660	59385	26	60	2019	3	FALSE	Belbuca 75	2686	44	35453.6	35453.6	0
MCOU	IN		59385002660	59385	26	60	2019	1	FALSE	Belbuca 75	1456	26	17928.4	17928.4	0
FFSU	IN		59385002660	59385	26	60	2019	2	FALSE	Belbuca 75	2517	42	33164.9	33164.9	0
MCOU	IN		59385002760	59385	27	60	2019	4	FALSE	Belbuca 90	4417	80	58252.1	58236.1	16
MCOU	IN		59385002760	59385	27	60	2019	1	FALSE	Belbuca 90	3609	64	45278.1	45262.1	16
FFSU	IN		59385002760	59385	27	60	2019	3	FALSE	Belbuca 90	3683	66	49725.6	49669.6	56
MCOU	IN		59385002760	59385	27	60	2019	2	FALSE	Belbuca 90	3638	61	49151.9	49111.9	40
												274026
												274048

### Sheet: iowa
MCOU	IA	combo	54018813	54	188	13	2019	4	FALSE	Bupren&Nal	1351	28	1575.65	1575.65	0
FFSU	IA	combo	54018813	54	188	13	2019	2	FALSE	Bupren&Nal	894	25	1308.52	1308.52	0
MCOU	IA	combo	54018813	54	188	13	2019	3	FALSE	Bupren&Nal	728	21	977.04	977.04	0		bup/nal	3005
MCOU	IA	combo	54018813	54	188	13	2019	1	FALSE	Bupren&Nal	443	15	858.01	858.01	0		bupr	2881
MCOU	IA	combo	54018913	54	189	13	2019	4	FALSE	Bupren&Nal	5278	124	7312.42	7312.42	0		suboxone	22849
MCOU	IA	combo	54018913	54	189	13	2019	1	FALSE	Bupren&Nal	3378	98	5273.56	5273.56	0		OUD mono	2851
MCOU	IA	combo	54018913	54	189	13	2019	3	FALSE	Bupren&Nal	4905	120	7499.18	7499.18	0		OUD combo	COMBINE
MCOU	IA	combo	54018913	54	189	13	2019	2	FALSE	Bupren&Nal	4683	127	7189.83	7189.83	0
FFSU	IA	combo	54018913	54	189	13	2019	1	FALSE	Bupren&Nal	632	24	1228.3	1228.3	0
MCOU	IA	combo	54018913	54	189	13	2019	2	FALSE	Bupren&Nal	999	25	1807.36	1807.36	0
FFSU	IA	combo	228315573	228	3155	73	2019	2	FALSE	Bupren&Nal	737	15	1150.54	1150.54	0
MCOU	IA	combo	406800503	406	8005	3	2019	4	FALSE	Bupren&Nal	1517	39	1819.62	1506.95	312.67
MCOU	IA	combo	406800503	406	8005	3	2019	3	FALSE	Bupren&Nal	870	23	1171.17	1171.17	0
MCOU	IA	combo	406800503	406	8005	3	2019	2	FALSE	Bupren&Nal	590	18	776.06	776.06	0
MCOU	IA	combo	406802003	406	8020	3	2019	4	FALSE	Bupren&Nal	7109	158	10153.6	9897.23	256.35
MCOU	IA	combo	406802003	406	8020	3	2019	2	FALSE	Bupren&Nal	544	22	1070.77	1070.77	0
MCOU	IA	combo	406802003	406	8020	3	2019	2	FALSE	Bupren&Nal	5039	123	7760.17	7760.17	0
MCOU	IA	combo	406802003	406	8020	3	2019	3	FALSE	Bupren&Nal	5927	126	9071.13	9071.13	0
MCOU	IA	combo	406802003	406	8020	3	2019	4	FALSE	Bupren&Nal	459	15	808.83	808.83	0
MCOU	IA	combo	406802003	406	8020	3	2019	1	FALSE	Bupren&Nal	2651	70	4106.2	4106.2	0
MCOU	IA	combo	406802003	406	8020	3	2019	1	FALSE	Bupren&Nal	351	15	699	699	0
MCOU	IA	combo	781723864	781	7238	64	2019	4	FALSE	Bupren&Nal	1573	28	6891.65	6891.65	0
MCOU	IA	combo	781723864	781	7238	64	2019	3	FALSE	Bupren&Nal	1218	24	5562.38	5562.38	0
MCOU	IA	combo	43598058030	43598	580	30	2019	4	FALSE	Bupren&Nal	448	68	3267.67	3267.67	0
MCOU	IA	combo	43598058030	43598	580	30	2019	3	FALSE	Bupren&Nal	128	16	868.63	868.63	0
MCOU	IA	combo	43598058130	43598	581	30	2019	4	FALSE	Bupren&Nal	382	67	6694.66	6694.66	0
MCOU	IA	combo	43598058130	43598	581	30	2019	3	FALSE	Bupren&Nal	402	29	5746.19	5746.19	0
MCOU	IA	combo	43598058230	43598	582	30	2019	4	FALSE	Bupren&Nal	2552	61	14441	11060.5	3380.43
MCOU	IA	combo	43598058230	43598	582	30	2019	3	FALSE	Bupren&Nal	2636	62	11933.1	11933.1	0
FFSU	IA	combo	43598058230	43598	582	30	2019	2	FALSE	Bupren&Nal	2391	50	15245.5	15245.5	0
FFSU	IA	combo	43598058230	43598	582	30	2019	1	FALSE	Bupren&Nal	1288	23	8693.49	8693.49	0
MCOU	IA	combo	47781035703	47781	357	3	2019	4	FALSE	Bupren&Nal	2610	60	11439.7	11168.8	270.92
MCOU	IA	combo	47781035703	47781	357	3	2019	2	FALSE	Bupren&Nal	2534	67	17495.5	17495.5	0
MCOU	IA	combo	47781035703	47781	357	3	2019	3	FALSE	Bupren&Nal	2791	60	13241.5	12934.8	306.65
MCOU	IA	combo	47781035703	47781	357	3	2019	1	FALSE	Bupren&Nal	810	17	5887.07	5887.07	0
MCOU	IA	combo	50383028793	50383	287	93	2019	3	FALSE	Bupren&Nal	420	144	987.78	987.78	0
MCOU	IA	combo	50383028793	50383	287	93	2019	2	FALSE	Bupren&Nal	752	19	1169.08	1169.08	0
MCOU	IA	combo	62175045232	62175	452	32	2019	4	FALSE	Bupren&Nal	872	30	927.78	927.78	0
FFSU	IA	combo	62175045232	62175	452	32	2019	3	FALSE	Bupren&Nal	940	26	1261.65	1261.65	0
MCOU	IA	combo	62175045232	62175	452	32	2019	2	FALSE	Bupren&Nal	1249	29	2365.67	2365.67	0
MCOU	IA	combo	62175045832	62175	458	32	2019	4	FALSE	Bupren&Nal	8156	180	11391.6	11391.6	0
FFSU	IA	combo	62175045832	62175	458	32	2019	3	FALSE	Bupren&Nal	9358	211	14299.6	14299.6	0
MCOU	IA	combo	62175045832	62175	458	32	2019	2	FALSE	Bupren&Nal	1201	45	2326.07	2326.07	0
MCOU	IA	combo	62175045832	62175	458	32	2019	3	FALSE	Bupren&Nal	645	16	1147.33	1147.33	0
MCOU	IA	combo	62175045832	62175	458	32	2019	1	FALSE	Bupren&Nal	1181	30	1805.67	1805.67	0
FFSU	IA	combo	62175045832	62175	458	32	2019	2	FALSE	Bupren&Nal	7817	176	12155.2	12155.2	0
FFSU	IA	combo	62756096983	62756	969	83	2019	1	FALSE	Bupren&Nal	760	20	1513.44	1513.44	0
FFSU	IA	combo	62756097083	62756	970	83	2019	4	FALSE	Bupren&Nal	1766	41	2543.6	2365.43	178.17
MCOU	IA	combo	62756097083	62756	970	83	2019	3	FALSE	Bupren&Nal	1572	29	2424.03	2424.03	0
MCOU	IA	combo	62756097083	62756	970	83	2019	1	FALSE	Bupren&Nal	1459	34	2345.5	2345.5	0
MCOU	IA	combo	65162041503	65162	415	3	2019	4	FALSE	Bupren&Nal	1346	30	1873.86	1873.86	0
MCOU	IA	combo	65162041503	65162	415	3	2019	1	FALSE	Bupren&Nal	821	20	1297.63	1297.63	0
MCOU	IA	combo	65162041503	65162	415	3	2019	2	FALSE	Bupren&Nal	1597	24	2435.35	2435.35	0
FFSU	IA	combo	65162041503	65162	415	3	2019	3	FALSE	Bupren&Nal	1920	38	2947.22	2947.22	0
MCOU	IA	mono	54017613	54	176	13	2019	2	FALSE	BUPRENORPH	35	25	99.4	99.4	0
MCOU	IA	mono	54017613	54	176	13	2019	1	FALSE	BUPRENORPH	53	75	150.52	150.52	0
MCOU	IA	mono	54017613	54	176	13	2019	2	FALSE	BUPRENORPH	162.5	120	461.5	461.5	0
MCOU	IA	mono	54017613	54	176	13	2019	3	FALSE	BUPRENORPH	131	100	353.8	353.8	0
MCOU	IA	mono	54017613	54	176	13	2019	4	FALSE	BUPRENORPH	746	401	1857.01	1857.01	0
MCOU	IA	mono	54017713	54	177	13	2019	2	FALSE	BUPRENORPH	103.5	63	1175.76	1175.76	0
MCOU	IA	mono	54017713	54	177	13	2019	4	FALSE	BUPRENORPH	2819.25	886	17483	17483	0
MCOU	IA	mono	54017713	54	177	13	2019	2	FALSE	BUPRENORPH	1170	213	3796.5	3796.5	0
MCOU	IA	mono	54017713	54	177	13	2019	1	FALSE	BUPRENORPH	1264.62	117	1991.03	1991.03	0
MCOU	IA	mono	54017713	54	177	13	2019	3	FALSE	BUPRENORPH	1913.25	660	11621.5	11621.5	0
MCOU	IA	mono	93365740	93	3657	40	2019	4	FALSE	BUPRENORPH	54	14	3767.79	3767.79	0
MCOU	IA	mono	228315303	228	3153	3	2019	4	FALSE	BUPRENORPH	1004	16	746.93	746.93	0
MCOU	IA	mono	228315303	228	3153	3	2019	3	FALSE	BUPRENORPH	1604	35	1191.72	1191.72	0
MCOU	IA	mono	228315303	228	3153	3	2019	1	FALSE	BUPRENORPH	636	17	589.16	589.16	0
MCOU	IA	mono	228315303	228	3153	3	2019	2	FALSE	BUPRENORPH	1443	30	1268.67	1268.67	0
MCOU	IA	mono	42858049340	42858	493	40	2019	3	FALSE	Buprenorph	62	16	5143.6	4583.04	560.56
FFSU	IA	mono	50383093093	50383	930	93	2019	3	FALSE	Buprenorph	2703	55	2081.71	1976.16	105.55
MCOU	IA	mono	50383093093	50383	930	93	2019	2	FALSE	Buprenorph	806	20	543.07	543.07	0
FFSU	IA	mono	50383093093	50383	930	93	2019	4	FALSE	Buprenorph	958	18	710.18	710.18	0
utilization_type	state		ndc	labeler_code	product_code	package_size	year	quarter	suppression_used	product_name	units_reimbursed	number_of_prescriptions	total_amount_reimbursed	medicaid_amount_reimbursed	non_medicaid_amount_reimbursed
MCOU	IA		12496120203	12496	1202	3	2019	4	FALSE	Suboxone S	1506	1404	13126.1	13126.1	0
MCOU	IA		12496120203	12496	1202	3	2019	1	FALSE	Suboxone S	381	44	2351.98	2351.98	0
MCOU	IA		12496120203	12496	1202	3	2019	2	FALSE	Suboxone S	974	197	8392.25	8392.25	0
MCOU	IA		12496120203	12496	1202	3	2019	3	FALSE	Suboxone S	1088	741	9853.72	9853.72	0
MCOU	IA		12496120403	12496	1204	3	2019	4	FALSE	Suboxone S	713	699	12523.9	12523.9	0
MCOU	IA		12496120403	12496	1204	3	2019	1	FALSE	Suboxone S	166	34	1648.63	1648.63	0
FFSU	IA		12496120403	12496	1204	3	2019	1	FALSE	Suboxone S	1079	135	12919	12919	0
MCOU	IA		12496120403	12496	1204	3	2019	2	FALSE	Suboxone S	581	164	8370.62	8370.62	0
MCOU	IA		12496120403	12496	1204	3	2019	3	FALSE	Suboxone S	473	466	8522.23	8522.23	0
MCOU	IA		12496120803	12496	1208	3	2019	2	FALSE	Suboxone S	9783	1067	223283	223283	0
MCOU	IA		12496120803	12496	1208	3	2019	4	FALSE	Suboxone S	742	113	12106.3	12106.3	0
MCOU	IA		12496120803	12496	1208	3	2019	3	FALSE	Suboxone S	10211	4776	276032	275153	878.49
MCOU	IA		12496120803	12496	1208	3	2019	1	FALSE	Suboxone S	17473	642	163855	163855	0
MCOU	IA		12496120803	12496	1208	3	2019	1	FALSE	Suboxone S	1215	72	11984.4	11984.4	0
MCOU	IA		12496120803	12496	1208	3	2019	3	FALSE	Suboxone S	742	20	6377.12	6377.12	0
MCOU	IA		12496120803	12496	1208	3	2019	2	FALSE	Suboxone S	526	73	8886.34	8886.34	0
FFSU	IA		12496120803	12496	1208	3	2019	4	FALSE	Suboxone S	6571	4612	226251	226251	0
MCOU	IA		12496121203	12496	1212	3	2019	1	FALSE	Suboxone S	6531	1424	281077	281077	0
FFSU	IA		12496121203	12496	1212	3	2019	2	FALSE	Suboxone S	4965	858	242897	242897	0
MCOU	IA		12496121203	12496	1212	3	2019	4	FALSE	Suboxone S	315	159	14029	14029	0
FFSU	IA		12496121203	12496	1212	3	2019	3	FALSE	Suboxone S	4632	3570	233458	233458	0
MCOU	IA		12496121203	12496	1212	3	2019	3	FALSE	Suboxone S	89	19	2575.74	2575.74	0
MCOU	IA		12496121203	12496	1212	3	2019	4	FALSE	Suboxone S	1958	1514	103081	103081	0
MCOU	IA		12496121203	12496	1212	3	2019	2	FALSE	Suboxone S	265	46	9680.27	9680.27	0
												28707
												28735

### Sheet: kansas
MCOU	KS	combo	54018813	54	188	13	2019	3	FALSE	bup/nal	186	19	516.11	462.11	54
MCOU	KS	combo	54018813	54	188	13	2019	1	FALSE	bup/nal	273	18	898.53	392.85	505.68
MCOU	KS	combo	54018913	54	189	13	2019	4	FALSE	bup/nal	2912	66	5129.03	4931.03	198		bup/nal	2183
MCOU	KS	combo	54018913	54	189	13	2019	3	FALSE	bup/nal	4274	113	8979.01	8664.01	315		bupr	383
MCOU	KS	combo	54018913	54	189	13	2019	2	FALSE	bup/nal	3440	74	7624.83	7426.83	198		suboxone	355
MCOU	KS	combo	54018913	54	189	13	2019	1	FALSE	bup/nal	2171	55	5530.04	5368.04	162		OUD mono	318
MCOU	KS	combo	406802003	406	8020	3	2019	4	FALSE	bup/nal	4610	89	7850.82	7592.82	258		OUD combo	COMBINE
MCOU	KS	combo	406802003	406	8020	3	2019	1	FALSE	bup/nal	2701	66	7615.97	7417.97	198
MCOU	KS	combo	406802003	406	8020	3	2019	3	FALSE	bup/nal	3568	81	7204.76	6970.76	234
MCOU	KS	combo	406802003	406	8020	3	2019	2	FALSE	bup/nal	2559	61	5656.25	5485.25	171
MCOU	KS	combo	781721664	781	7216	64	2019	3	FALSE	bup/nal	256	12	951.85	915.85	36
MCOU	KS	combo	781723864	781	7238	64	2019	3	FALSE	bup/nal	5710	120	31660	30641.8	1018.23
MCOU	KS	combo	781723864	781	7238	64	2019	2	FALSE	bup/nal	6340	123	38586.6	38232.6	354
MCOU	KS	combo	781723864	781	7238	64	2019	1	FALSE	bup/nal	1310	28	9195.74	9117.74	78
MCOU	KS	combo	781723864	781	7238	64	2019	4	FALSE	bup/nal	6184	122	33800.8	32937	863.85
MCOU	KS	combo	43598058030	43598	580	30	2019	2	FALSE	bup/nal	211	13	1342.25	1216.34	125.91
MCOU	KS	combo	43598058230	43598	582	30	2019	4	FALSE	bup/nal	9926	214	54362.6	53732.6	630
MCOU	KS	combo	43598058230	43598	582	30	2019	2	FALSE	bup/nal	7510	175	44896.2	44094.5	801.69
MCOU	KS	combo	43598058230	43598	582	30	2019	3	FALSE	bup/nal	8951	201	49733.4	49148.4	585
MCOU	KS	combo	43598058230	43598	582	30	2019	1	FALSE	bup/nal	3597	76	24765.1	24173.7	591.41
MCOU	KS	combo	47781035703	47781	357	3	2019	2	FALSE	bup/nal	2825	75	17614.6	17401.6	213
MCOU	KS	combo	47781035703	47781	357	3	2019	4	FALSE	bup/nal	1928	59	10796.4	10637.4	159
MCOU	KS	combo	47781035703	47781	357	3	2019	3	FALSE	bup/nal	2817	74	15821.2	15599.2	222
MCOU	KS	combo	47781035703	47781	357	3	2019	1	FALSE	bup/nal	920	22	6899.06	6833.06	66
MCOU	KS	combo	62756097083	62756	970	83	2019	3	FALSE	bup/nal	1114	25	2307.96	2232.96	75
MCOU	KS	combo	62756097083	62756	970	83	2019	1	FALSE	bup/nal	1036	31	2743.88	2656.88	87
MCOU	KS	combo	65162041503	65162	415	3	2019	4	FALSE	bup/nal	1545	53	2899.14	2770.14	129
MCOU	KS	combo	65162041503	65162	415	3	2019	2	FALSE	bup/nal	1890	38	4142.29	4043.29	99
MCOU	KS	combo	65162041503	65162	415	3	2019	1	FALSE	bup/nal	1486	26	3357.05	3294.05	63
MCOU	KS	combo	65162041503	65162	415	3	2019	3	FALSE	bup/nal	1565	42	3289.69	3166.69	123
MCOU	KS	combo	65162041603	65162	416	3	2019	2	FALSE	bup/nal	476	12	793.54	757.54	36
MCOU	KS	mono	93365940	93	3659	40	2019	2	FALSE	BUPRENORPH	48	12	6348.09	4572.43	1775.66
MCOU	KS	mono	42858050203	42858	502	3	2019	4	FALSE	Buprenorph	1880	33	2214.03	2115.03	99
MCOU	KS	mono	42858050203	42858	502	3	2019	1	FALSE	Buprenorph	828	20	1235.93	1175.93	60
MCOU	KS	mono-OUD	54017613	54	176	13	2019	2	FALSE	BUPRENORPH	155	13	284.56	245.56	39
MCOU	KS	mono-OUD	54017613	54	176	13	2019	3	FALSE	BUPRENORPH	312	12	541.16	163.16	378
MCOU	KS	mono-OUD	54017713	54	177	13	2019	4	FALSE	BUPRENORPH	742	15	897.29	864.29	33
MCOU	KS	mono-OUD	54017713	54	177	13	2019	2	FALSE	BUPRENORPH	618	24	1001.2	929.2	72
MCOU	KS	mono-OUD	54017713	54	177	13	2019	3	FALSE	BUPRENORPH	306	14	501.57	462.57	39
MCOU	KS	mono-OUD	228315303	228	3153	3	2019	4	FALSE	BUPRENORPH	1373	24	1883.22	1285.95	597.27
MCOU	KS	mono-OUD	228315303	228	3153	3	2019	3	FALSE	BUPRENORPH	3511	65	4728.82	4057.06	671.76
MCOU	KS	mono-OUD	228315303	228	3153	3	2019	1	FALSE	BUPRENORPH	3206	61	4979.37	4459.95	519.42
MCOU	KS	mono-OUD	228315303	228	3153	3	2019	2	FALSE	BUPRENORPH	3040	66	4313.9	3645.14	668.76
MCOU	KS	mono-OUD	50383093093	50383	930	93	2019	2	FALSE	Buprenorph	1188	24	1578.21	1475.75	102.46
utilization_type	state		ndc	labeler_code	product_code	package_size	year	quarter	suppression_used	product_name	units_reimbursed	number_of_prescriptions	total_amount_reimbursed	medicaid_amount_reimbursed	non_medicaid_amount_reimbursed
MCOU	KS		12496120203	12496	1202	3	2019	1	FALSE	Suboxone S	572	18	2854.65	2800.65	54
MCOU	KS		12496120803	12496	1208	3	2019	1	FALSE	Suboxone S	12799	310	107830	103857	3972.93
MCOU	KS		12496120803	12496	1208	3	2019	2	FALSE	Suboxone S	1809	27	15215.2	15140.2	75
												2902
												2921

### Sheet: kentucky
MCOU	KY	combo	54018813	54	188	13	2019	2	FALSE	bup/nal	15170.5	862	39494.2	39428.5	65.65
MCOU	KY	combo	54018813	54	188	13	2019	3	FALSE	bup/nal	18803	1003	42815.4	42815.4	0		bup/nal	723561
MCOU	KY	combo	54018813	54	188	13	2019	1	FALSE	bup/nal	12174	554	35019.1	35019.1	0		bupr	24407
MCOU	KY	combo	54018813	54	188	13	2019	4	FALSE	bup/nal	21992	1111	48759.2	48759.2	0		suboxone and zub	16872
MCOU	KY	combo	54018913	54	189	13	2019	2	FALSE	bup/nal	1022232	56133	3.94351e+06	3.93494e+06	8571.6		OUD mono	22500
FFSU	KY	combo	54018913	54	189	13	2019	2	FALSE	bup/nal	322	34	724.82	724.82	0		OUD combo	740433
FFSU	KY	combo	54018913	54	189	13	2019	4	FALSE	bup/nal	721	36	1258.04	1258.04	0
FFSU	KY	combo	54018913	54	189	13	2019	3	FALSE	bup/nal	356	25	733.14	733.14	0
FFSU	KY	combo	54018913	54	189	13	2019	1	FALSE	bup/nal	344	25	806.09	806.09	0
MCOU	KY	combo	54018913	54	189	13	2019	1	FALSE	bup/nal	979996	54374	4.17088e+06	4.16287e+06	8010.63
MCOU	KY	combo	54018913	54	189	13	2019	4	FALSE	bup/nal	1.03123e+06	55465	4.04173e+06	4.02927e+06	12454.5
MCOU	KY	combo	54018913	54	189	13	2019	3	FALSE	bup/nal	962946	51916	3.49524e+06	3.48696e+06	8284.11
MCOU	KY	combo	228315567	228	3155	67	2019	4	FALSE	bup/nal	787	58	3525.06	3525.06	0
MCOU	KY	combo	228315573	228	3155	73	2019	4	FALSE	bup/nal	73157	4040	300794	299398	1396.83
MCOU	KY	combo	228315573	228	3155	73	2019	2	FALSE	bup/nal	158849	8812	572650	570925	1724.91
MCOU	KY	combo	228315573	228	3155	73	2019	1	FALSE	bup/nal	66745	3802	291152	290615	536.73
MCOU	KY	combo	228315573	228	3155	73	2019	3	FALSE	bup/nal	72371	3708	265818	264224	1593.9
MCOU	KY	combo	378876793	378	8767	93	2019	4	FALSE	bup/nal	4711	204	22900.6	22900.6	0
MCOU	KY	combo	378876793	378	8767	93	2019	3	FALSE	bup/nal	4816	212	25910.4	25910.4	0
MCOU	KY	combo	378876793	378	8767	93	2019	2	FALSE	bup/nal	3839	166	20189.2	20189.2	0
MCOU	KY	combo	378876793	378	8767	93	2019	1	FALSE	bup/nal	961	45	6264.52	6264.52	0
MCOU	KY	combo	406800503	406	8005	3	2019	4	FALSE	bup/nal	7675	288	16187.2	16022.9	164.25
MCOU	KY	combo	406800503	406	8005	3	2019	3	FALSE	bup/nal	6449	299	13114.1	13114.1	0
MCOU	KY	combo	406800503	406	8005	3	2019	2	FALSE	bup/nal	6225	261	12839.6	12839.6	0
MCOU	KY	combo	406800503	406	8005	3	2019	1	FALSE	bup/nal	5018	187	12406.7	12400.2	6.5
MCOU	KY	combo	406802003	406	8020	3	2019	2	FALSE	bup/nal	562075	31982	1.86476e+06	1.86233e+06	2428.77
MCOU	KY	combo	406802003	406	8020	3	2019	3	FALSE	bup/nal	740152	40657	2.32701e+06	2.32194e+06	5062.26
FFSU	KY	combo	406802003	406	8020	3	2019	4	FALSE	bup/nal	651	28	1085.56	1085.56	0
MCOU	KY	combo	406802003	406	8020	3	2019	1	FALSE	bup/nal	621519	36354	2.39851e+06	2.39679e+06	1713.4
MCOU	KY	combo	406802003	406	8020	3	2019	4	FALSE	bup/nal	767800	40787	2.48371e+06	2.4794e+06	4308.63
MCOU	KY	combo	781722764	781	7227	64	2019	4	FALSE	bup/nal	163	16	478.97	478.97	0
MCOU	KY	combo	781722764	781	7227	64	2019	3	FALSE	bup/nal	196	19	984.28	984.28	0
MCOU	KY	combo	781722764	781	7227	64	2019	2	FALSE	bup/nal	187	18	997.61	997.61	0
MCOU	KY	combo	781723864	781	7238	64	2019	4	FALSE	bup/nal	54729	2243	264884	264356	527.53
MCOU	KY	combo	781723864	781	7238	64	2019	2	FALSE	bup/nal	44886	1888	239595	239520	74.98
MCOU	KY	combo	781723864	781	7238	64	2019	3	FALSE	bup/nal	48508	2000	259459	259438	21.72
MCOU	KY	combo	781723864	781	7238	64	2019	1	FALSE	bup/nal	9377	399	55071.2	55071.2	0
MCOU	KY	combo	43598058230	43598	582	30	2019	4	FALSE	bup/nal	17458	714	76498.5	76498.5	0
MCOU	KY	combo	43598058230	43598	582	30	2019	1	FALSE	bup/nal	10087	409	61953.7	61742.4	211.29
MCOU	KY	combo	43598058230	43598	582	30	2019	2	FALSE	bup/nal	18654	745	98722.3	98722.3	0
MCOU	KY	combo	43598058230	43598	582	30	2019	3	FALSE	bup/nal	17641	731	95214	95214	0
MCOU	KY	combo	47781035703	47781	357	3	2019	4	FALSE	bup/nal	8184	379	42031.8	42031.8	0
MCOU	KY	combo	47781035703	47781	357	3	2019	1	FALSE	bup/nal	2852	146	17329.6	17329.6	0
MCOU	KY	combo	47781035703	47781	357	3	2019	3	FALSE	bup/nal	14045	636	75117.1	75117.1	0
MCOU	KY	combo	47781035703	47781	357	3	2019	2	FALSE	bup/nal	15049	705	79617.1	79617.1	0
MCOU	KY	combo	50268014515	50268	145	15	2019	4	FALSE	bup/nal	59	31	250.46	250.46	0
MCOU	KY	combo	50268014515	50268	145	15	2019	3	FALSE	bup/nal	30	19	149.2	149.2	0
MCOU	KY	combo	50383028793	50383	287	93	2019	4	FALSE	bup/nal	19396	1000	73404	73218.1	185.94
MCOU	KY	combo	50383028793	50383	287	93	2019	3	FALSE	bup/nal	15348	837	55478.1	55478.1	0
MCOU	KY	combo	50383028793	50383	287	93	2019	2	FALSE	bup/nal	58887.5	3061	234866	234580	286.48
MCOU	KY	combo	50383028793	50383	287	93	2019	1	FALSE	bup/nal	49530.5	2632	214142	214142	0
MCOU	KY	combo	50383029493	50383	294	93	2019	4	FALSE	bup/nal	725	21	1558.36	1558.36	0
MCOU	KY	combo	50383029493	50383	294	93	2019	1	FALSE	bup/nal	843	34	2756.86	2756.86	0
MCOU	KY	combo	50383029493	50383	294	93	2019	3	FALSE	bup/nal	715	28	1982.3	1982.3	0
MCOU	KY	combo	50383029493	50383	294	93	2019	2	FALSE	bup/nal	767	27	1962.19	1962.19	0
MCOU	KY	combo	62175045232	62175	452	32	2019	3	FALSE	bup/nal	12889	473	31186.4	31121.1	65.34
MCOU	KY	combo	62175045232	62175	452	32	2019	1	FALSE	bup/nal	935	44	2892.9	2892.9	0
MCOU	KY	combo	62175045232	62175	452	32	2019	2	FALSE	bup/nal	6452	255	19874.2	19874.2	0
MCOU	KY	combo	62175045232	62175	452	32	2019	4	FALSE	bup/nal	11301	468	26108.7	26108.7	0
MCOU	KY	combo	62175045832	62175	458	32	2019	2	FALSE	bup/nal	375897	20830	1.51946e+06	1.51592e+06	3536.52
MCOU	KY	combo	62175045832	62175	458	32	2019	3	FALSE	bup/nal	382775	21240	1.44845e+06	1.44586e+06	2588.45
MCOU	KY	combo	62175045832	62175	458	32	2019	1	FALSE	bup/nal	156473	8708	669961	668875	1086.87
MCOU	KY	combo	62175045832	62175	458	32	2019	4	FALSE	bup/nal	357158	19223	1.49587e+06	1.49161e+06	4260.91
MCOU	KY	combo	62756096983	62756	969	83	2019	4	FALSE	bup/nal	7177.5	322	16080.8	16080.8	0
MCOU	KY	combo	62756096983	62756	969	83	2019	2	FALSE	bup/nal	7568	358	21645.9	21645.9	0
MCOU	KY	combo	62756096983	62756	969	83	2019	1	FALSE	bup/nal	8442	334	26875.9	26875.9	0
MCOU	KY	combo	62756096983	62756	969	83	2019	3	FALSE	bup/nal	2973.5	180	7147.52	7147.52	0
MCOU	KY	combo	62756097083	62756	970	83	2019	4	FALSE	bup/nal	86302	4510	338376	337916	459.81
MCOU	KY	combo	62756097083	62756	970	83	2019	2	FALSE	bup/nal	51058	3422	188278	187956	322.39
MCOU	KY	combo	62756097083	62756	970	83	2019	3	FALSE	bup/nal	59925.5	3194	218250	217980	270.21
MCOU	KY	combo	62756097083	62756	970	83	2019	1	FALSE	bup/nal	136786	7724	579164	579055	108.24
MCOU	KY	combo	65162041503	65162	415	3	2019	3	FALSE	bup/nal	1.0706e+06	58862	3.89153e+06	3.88103e+06	10495.5
FFSU	KY	combo	65162041503	65162	415	3	2019	4	FALSE	bup/nal	512	39	876.6	876.6	0
FFSU	KY	combo	65162041503	65162	415	3	2019	3	FALSE	bup/nal	310	14	601.23	601.23	0
FFSU	KY	combo	65162041503	65162	415	3	2019	2	FALSE	bup/nal	367	16	782.6	782.6	0
FFSU	KY	combo	65162041503	65162	415	3	2019	1	FALSE	bup/nal	512	24	1151.4	1151.4	0
MCOU	KY	combo	65162041503	65162	415	3	2019	1	FALSE	bup/nal	848214	48568	3.63808e+06	3.63283e+06	5247.06
MCOU	KY	combo	65162041503	65162	415	3	2019	2	FALSE	bup/nal	919257	50062	3.58283e+06	3.57785e+06	4973.06
MCOU	KY	combo	65162041503	65162	415	3	2019	4	FALSE	bup/nal	1113779	59383	4.34479e+06	4.33246e+06	12326.7
MCOU	KY	combo	65162041603	65162	416	3	2019	4	FALSE	bup/nal	15675	847	33601	33497.2	103.78
MCOU	KY	combo	65162041603	65162	416	3	2019	3	FALSE	bup/nal	14008	829	34260	34260	0
MCOU	KY	combo	65162041603	65162	416	3	2019	2	FALSE	bup/nal	11635	771	33276.2	33251.1	25.1
MCOU	KY	combo	65162041603	65162	416	3	2019	1	FALSE	bup/nal	11416	695	33935.9	33935.9	0
MCOU	KY	mono	93365640	93	3656	40	2019	4	FALSE	BUPRENORPH	64	16	3564.53	3564.53	0
MCOU	KY	mono	93365740	93	3657	40	2019	4	FALSE	BUPRENORPH	96	24	6753.13	6753.13	0
MCOU	KY	mono	93365740	93	3657	40	2019	1	FALSE	BUPRENORPH	84	19	6944.57	6944.57	0
MCOU	KY	mono	93365740	93	3657	40	2019	2	FALSE	BUPRENORPH	70	17	5849.39	5849.39	0
MCOU	KY	mono	93365740	93	3657	40	2019	3	FALSE	BUPRENORPH	130	32	10825.1	10825.1	0
MCOU	KY	mono	93365840	93	3658	40	2019	4	FALSE	BUPRENORPH	76	19	8443.17	8443.17	0
MCOU	KY	mono	93365840	93	3658	40	2019	3	FALSE	BUPRENORPH	72	18	8674.64	8674.64	0
MCOU	KY	mono	93365840	93	3658	40	2019	1	FALSE	BUPRENORPH	52	13	6388.7	6388.7	0
MCOU	KY	mono	93365940	93	3659	40	2019	4	FALSE	BUPRENORPH	64	16	8313.65	8313.65	0
MCOU	KY	mono	93365940	93	3659	40	2019	2	FALSE	BUPRENORPH	68	17	10157.8	10157.8	0
MCOU	KY	mono	93365940	93	3659	40	2019	3	FALSE	BUPRENORPH	80	20	12148.9	12148.9	0
MCOU	KY	mono	93365940	93	3659	40	2019	1	FALSE	BUPRENORPH	52	13	7923.76	7923.76	0
MCOU	KY	mono	42858035340	42858	353	40	2019	1	FALSE	BUPRENORPH	48	12	3335.64	3335.64	0
MCOU	KY	mono	42858049340	42858	493	40	2019	4	FALSE	BUPRENORPH	76	19	5508.67	5508.67	0
MCOU	KY	mono	42858049340	42858	493	40	2019	2	FALSE	BUPRENORPH	212	53	15563.1	15563.1	0
MCOU	KY	mono	42858049340	42858	493	40	2019	3	FALSE	BUPRENORPH	112	28	8118.04	8118.04	0
MCOU	KY	mono	42858049340	42858	493	40	2019	1	FALSE	BUPRENORPH	164	41	12086.7	12086.7	0
MCOU	KY	mono	42858050103	42858	501	3	2019	4	FALSE	BUPRENORPH	1057	28	756.34	756.34	0
MCOU	KY	mono	42858050103	42858	501	3	2019	3	FALSE	BUPRENORPH	341	14	254.7	254.7	0
MCOU	KY	mono	42858050203	42858	502	3	2019	4	FALSE	BUPRENORPH	19268	855	20786.5	20786.5	0
MCOU	KY	mono	42858050203	42858	502	3	2019	1	FALSE	BUPRENORPH	13447	660	18927.4	18352.4	574.97
MCOU	KY	mono	42858050203	42858	502	3	2019	3	FALSE	BUPRENORPH	7676	405	8967.02	8861.95	105.07
MCOU	KY	mono	42858050203	42858	502	3	2019	2	FALSE	BUPRENORPH	4196	176	5939.09	5568.95	370.14
MCOU	KY	mono	42858058640	42858	586	40	2019	2	FALSE	BUPRENORPH	88	22	9412.43	9412.43	0
MCOU	KY	mono	42858058640	42858	586	40	2019	1	FALSE	BUPRENORPH	92	23	9841.05	9841.05	0
MCOU	KY	mono	42858083940	42858	839	40	2019	3	FALSE	BUPRENORPH	108	27	13954.7	13954.7	0
MCOU	KY	mono	42858083940	42858	839	40	2019	1	FALSE	BUPRENORPH	272	68	35011.9	35011.9	0
MCOU	KY	mono	42858083940	42858	839	40	2019	2	FALSE	BUPRENORPH	208	52	26854.3	26854.3	0
MCOU	KY	mono-OUD	54017613	54	176	13	2019	4	FALSE	BUPRENORPH	828	34	668.75	668.75	0
MCOU	KY	mono-OUD	54017613	54	176	13	2019	1	FALSE	BUPRENORPH	1093	68	1085.01	1085.01	0
MCOU	KY	mono-OUD	54017613	54	176	13	2019	2	FALSE	BUPRENORPH	1026	49	822.68	822.68	0
MCOU	KY	mono-OUD	54017613	54	176	13	2019	3	FALSE	BUPRENORPH	1518	86	1456.24	1456.24	0
MCOU	KY	mono-OUD	54017713	54	177	13	2019	1	FALSE	BUPRENORPH	50297	2421	70247.2	69843.3	403.91
MCOU	KY	mono-OUD	54017713	54	177	13	2019	3	FALSE	BUPRENORPH	66284.5	2963	80228.1	79732.6	495.51
MCOU	KY	mono-OUD	54017713	54	177	13	2019	2	FALSE	BUPRENORPH	62345.5	2927	79867.2	78909.9	957.32
MCOU	KY	mono-OUD	54017713	54	177	13	2019	4	FALSE	BUPRENORPH	57786.5	2654	71377.3	71200.8	176.55
MCOU	KY	mono-OUD	228315303	228	3153	3	2019	1	FALSE	BUPRENORPH	28206.5	1532	37119.3	37119.3	0
MCOU	KY	mono-OUD	228315303	228	3153	3	2019	2	FALSE	BUPRENORPH	29754.5	1568	34215.4	34215.4	0
MCOU	KY	mono-OUD	228315303	228	3153	3	2019	3	FALSE	BUPRENORPH	32389.5	1599	35581.1	35564	17.04
MCOU	KY	mono-OUD	228315303	228	3153	3	2019	4	FALSE	BUPRENORPH	25149	1272	29298.9	29263.8	35.06
MCOU	KY	mono-OUD	228315603	228	3156	3	2019	4	FALSE	BUPRENORPH	1221	57	824.51	824.51	0
MCOU	KY	mono-OUD	228315603	228	3156	3	2019	2	FALSE	BUPRENORPH	862	41	570.1	570.1	0
MCOU	KY	mono-OUD	228315603	228	3156	3	2019	1	FALSE	BUPRENORPH	1279	75	956.44	956.44	0
MCOU	KY	mono-OUD	228315603	228	3156	3	2019	3	FALSE	BUPRENORPH	751	56	574.3	574.3	0
MCOU	KY	mono-OUD	378092493	378	924	93	2019	3	FALSE	BUPRENORPH	804	45	883.11	883.11	0
MCOU	KY	mono-OUD	378092493	378	924	93	2019	1	FALSE	BUPRENORPH	973	67	1279.97	1279.97	0
MCOU	KY	mono-OUD	378092493	378	924	93	2019	2	FALSE	BUPRENORPH	949	50	1125.38	1125.38	0
MCOU	KY	mono-OUD	50383092493	50383	924	93	2019	4	FALSE	BUPRENORPH	797	41	638.97	638.97	0
MCOU	KY	mono-OUD	50383092493	50383	924	93	2019	1	FALSE	BUPRENORPH	407	32	332.88	332.88	0
MCOU	KY	mono-OUD	50383092493	50383	924	93	2019	3	FALSE	BUPRENORPH	714	52	515.77	515.77	0
MCOU	KY	mono-OUD	50383092493	50383	924	93	2019	2	FALSE	BUPRENORPH	410.5	28	306.73	306.73	0
MCOU	KY	mono-OUD	50383093093	50383	930	93	2019	3	FALSE	BUPRENORPH	15698	976	18725.6	18548.4	177.15
MCOU	KY	mono-OUD	50383093093	50383	930	93	2019	4	FALSE	BUPRENORPH	15110.5	835	18832.2	18656.5	175.66
MCOU	KY	mono-OUD	50383093093	50383	930	93	2019	1	FALSE	BUPRENORPH	12859.8	787	18348.3	18256.1	92.21
MCOU	KY	mono-OUD	50383093093	50383	930	93	2019	2	FALSE	BUPRENORPH	17295	1103	21732.7	21604.1	128.64
MCOU	KY	mono-OUD	62756046083	62756	460	83	2019	2	FALSE	BUPRENORPH	2843	134	3630.16	3630.14	0.02
MCOU	KY	mono-OUD	62756046083	62756	460	83	2019	4	FALSE	BUPRENORPH	370	24	434.85	434.85	0
MCOU	KY	mono-OUD	62756046083	62756	460	83	2019	3	FALSE	BUPRENORPH	1699	84	2224.07	2224.07	0
MCOU	KY	mono-OUD	62756046083	62756	460	83	2019	1	FALSE	BUPRENORPH	583	40	701.92	701.92	0
utilization_type	state		ndc	labeler_code	product_code	package_size	year	quarter	suppression_used	product_name	units_reimbursed	number_of_prescriptions	total_amount_reimbursed	medicaid_amount_reimbursed	non_medicaid_amount_reimbursed
MCOU	KY		12496010001	12496	100	1	2019	4	FALSE	SUBLOCADE	59.5	119	190875	187719	3156.32
MCOU	KY		12496010001	12496	100	1	2019	3	FALSE	SUBLOCADE	54	108	177994	171682	6312.64
MCOU	KY		12496010001	12496	100	1	2019	2	FALSE	SUBLOCADE	42.5	85	136590	136590	0
MCOU	KY		12496010001	12496	100	1	2019	1	FALSE	SUBLOCADE	29	58	93936.6	93936.6	0
MCOU	KY		12496030001	12496	300	1	2019	4	FALSE	SUBLOCADE	103.5	69	109145	109145	0
MCOU	KY		12496030001	12496	300	1	2019	2	FALSE	SUBLOCADE	216	144	236126	231391	4734.48
MCOU	KY		12496030001	12496	300	1	2019	3	FALSE	SUBLOCADE	129	86	137938	137938	0
MCOU	KY		12496030001	12496	300	1	2019	1	FALSE	SUBLOCADE	196.5	131	212406	210828	1578.16
MCOU	KY		12496075705	12496	757	5	2019	4	FALSE	BUPRENEX	16	16	458.61	458.61	0
MCOU	KY		12496120403	12496	1204	3	2019	1	FALSE	SUBOXONE	607	23	5182.27	5182.27	0
MCOU	KY		12496120803	12496	1208	3	2019	4	FALSE	SUBOXONE	22122	797	184228	184228	0
MCOU	KY		12496120803	12496	1208	3	2019	3	FALSE	SUBOXONE	24925	919	211944	211848	95.33
FFSU	KY		12496120803	12496	1208	3	2019	1	FALSE	SUBOXONE	927	31	7626.08	7626.08	0
MCOU	KY		12496120803	12496	1208	3	2019	1	FALSE	SUBOXONE	95147	4293	816266	814154	2111.27
FFSU	KY		12496120803	12496	1208	3	2019	4	FALSE	SUBOXONE	1089	59	9217.3	9217.3	0
MCOU	KY		12496120803	12496	1208	3	2019	2	FALSE	SUBOXONE	32521	1267	269271	269271	0
FFSU	KY		12496120803	12496	1208	3	2019	2	FALSE	SUBOXONE	1154	55	9782.98	9782.98	0
FFSU	KY		12496120803	12496	1208	3	2019	3	FALSE	SUBOXONE	1541	94	13037.8	13037.8	0
MCOU	KY		54123011430	54123	114	30	2019	3	FALSE	ZUBSOLV	329	17	5744.99	5744.99	0
MCOU	KY		54123011430	54123	114	30	2019	2	FALSE	ZUBSOLV	348	22	6076.8	6076.8	0
MCOU	KY		54123011430	54123	114	30	2019	1	FALSE	ZUBSOLV	617	45	10794.9	10794.9	0
MCOU	KY		54123091430	54123	914	30	2019	4	FALSE	ZUBSOLV	1115	33	4794.42	4794.42	0
MCOU	KY		54123091430	54123	914	30	2019	2	FALSE	ZUBSOLV	3305	118	14402.6	14402.6	0
MCOU	KY		54123091430	54123	914	30	2019	1	FALSE	ZUBSOLV	3791	148	16521.6	16521.6	0
MCOU	KY		54123091430	54123	914	30	2019	3	FALSE	ZUBSOLV	2287	76	9954.49	9954.49	0
MCOU	KY		54123092930	54123	929	30	2019	1	FALSE	ZUBSOLV	1371	77	12419.5	11973.5	446
MCOU	KY		54123092930	54123	929	30	2019	3	FALSE	ZUBSOLV	576	22	5693.87	5029.87	664
MCOU	KY		54123092930	54123	929	30	2019	2	FALSE	ZUBSOLV	1358	58	12753.6	11861.6	892
MCOU	KY		54123095730	54123	957	30	2019	4	FALSE	ZUBSOLV	17604	675	159549	152895	6653.73
MCOU	KY		54123095730	54123	957	30	2019	3	FALSE	ZUBSOLV	34650	1450	306640	302288	4352.53
MCOU	KY		54123095730	54123	957	30	2019	1	FALSE	ZUBSOLV	73899	3589	651432	644983	6448.66
MCOU	KY		54123095730	54123	957	30	2019	2	FALSE	ZUBSOLV	53263	2425	470762	464784	5977.91
MCOU	KY		54123098630	54123	986	30	2019	4	FALSE	ZUBSOLV	1145	52	14876.3	14876.3	0
MCOU	KY		54123098630	54123	986	30	2019	1	FALSE	ZUBSOLV	4681	241	61746.9	61331.2	415.76
MCOU	KY		54123098630	54123	986	30	2019	2	FALSE	ZUBSOLV	3338	168	44095.6	43679.8	415.76
MCOU	KY		54123098630	54123	986	30	2019	3	FALSE	ZUBSOLV	2129	118	27841.3	27841.3	0
MCOU	KY		59011075204	59011	752	4	2019	1	FALSE	BUTRANS	56	14	11023.7	11023.7	0
MCOU	KY		59385002160	59385	21	60	2019	3	FALSE	BELBUCA	1016	18	5666.84	5666.84	0
MCOU	KY		59385002160	59385	21	60	2019	2	FALSE	BELBUCA	960	16	5362.04	5362.04	0
MCOU	KY		59385002260	59385	22	60	2019	4	FALSE	BELBUCA	1380	23	7591.78	7591.78	0
MCOU	KY		59385002260	59385	22	60	2019	3	FALSE	BELBUCA	1440	24	8177.14	8012.52	164.62
MCOU	KY		59385002260	59385	22	60	2019	1	FALSE	BELBUCA	780	13	4053.04	4053.04	0
MCOU	KY		59385002260	59385	22	60	2019	2	FALSE	BELBUCA	1200	21	6675.68	6675.68	0
MCOU	KY		59385002360	59385	23	60	2019	3	FALSE	BELBUCA	780	13	6793.99	6793.99	0
MCOU	KY		59385002560	59385	25	60	2019	4	FALSE	BELBUCA	1032	19	12911.9	12911.9	0
MCOU	KY		59385002560	59385	25	60	2019	1	FALSE	BELBUCA	900	15	10547.1	10547.1	0
MCOU	KY		59385002560	59385	25	60	2019	3	FALSE	BELBUCA	1020	19	12941.8	12941.8	0
												764989
												765851

### Sheet: Louisiana
MCOU	LA	combo	54018913	54	189	13	2019	1	FALSE	bup/nal	30943	610	83454.1	83454.1	0
MCOU	LA	combo	54018913	54	189	13	2019	2	FALSE	bup/nal	19530	388	53270.4	53239.1	31.28
MCOU	LA	combo	54018913	54	189	13	2019	3	FALSE	bup/nal	6152	114	16508.6	16508.6	0
MCOU	LA	combo	54018913	54	189	13	2019	4	FALSE	bup/nal	2964	54	5516.29	5405.85	110.44		bup/nal	23416
MCOU	LA	combo	228315573	228	3155	73	2019	1	FALSE	bup/nal	8169	171	18596.8	18596.8	0		bupr	16330
MCOU	LA	combo	228315573	228	3155	73	2019	2	FALSE	bup/nal	5094	96	13837.4	13837.4	0		suboxone	55569
MCOU	LA	combo	228315573	228	3155	73	2019	3	FALSE	bup/nal	1457	23	3619.16	3619.16	0		OUD mono	15657
MCOU	LA	combo	228315573	228	3155	73	2019	4	FALSE	bup/nal	1363	20	3033.98	3033.98	0		OUD combo	78985
MCOU	LA	combo	378876793	378	8767	93	2019	1	FALSE	bup/nal	1574	31	9735.1	9735.1	0
MCOU	LA	combo	378876793	378	8767	93	2019	2	FALSE	bup/nal	4309	87	23248.4	23248.4	0
MCOU	LA	combo	378876793	378	8767	93	2019	3	FALSE	bup/nal	2155	41	12720	12720	0
MCOU	LA	combo	378876793	378	8767	93	2019	4	FALSE	bup/nal	2788	71	15936.1	15921.9	14.24
MCOU	LA	combo	406802003	406	8020	3	2019	1	FALSE	bup/nal	65601	1346	195405	195368	37.06
MCOU	LA	combo	406802003	406	8020	3	2019	2	FALSE	bup/nal	30821	642	90543.1	90536.1	7
MCOU	LA	combo	406802003	406	8020	3	2019	3	FALSE	bup/nal	12958	248	40297.2	39713.4	583.81
MCOU	LA	combo	406802003	406	8020	3	2019	4	FALSE	bup/nal	9717	189	25252.7	25065.3	187.39
MCOU	LA	combo	781721664	781	7216	64	2019	2	FALSE	bup/nal	1549	38	6038.4	6038.4	0
MCOU	LA	combo	781721664	781	7216	64	2019	3	FALSE	bup/nal	1314	31	4450.51	4225.52	224.99
MCOU	LA	combo	781721664	781	7216	64	2019	4	FALSE	bup/nal	893	25	2994.61	2384.08	610.53
MCOU	LA	combo	781722764	781	7227	64	2019	2	FALSE	bup/nal	746	24	4699.34	4699.34	0
MCOU	LA	combo	781722764	781	7227	64	2019	3	FALSE	bup/nal	586	17	3172.7	3172.7	0
MCOU	LA	combo	781722764	781	7227	64	2019	4	FALSE	bup/nal	566	17	3288.75	3240.32	48.43
MCOU	LA	combo	781723864	781	7238	64	2019	1	FALSE	bup/nal	44157	847	318300	317316	984.44
MCOU	LA	combo	781723864	781	7238	64	2019	2	FALSE	bup/nal	182555	3417	1.13815e+06	1.12389e+06	14259.7
MCOU	LA	combo	781723864	781	7238	64	2019	3	FALSE	bup/nal	128344	2363	713964	699348	14616.9
MCOU	LA	combo	781723864	781	7238	64	2019	4	FALSE	bup/nal	94135	1725	514648	499855	14792.6
MCOU	LA	combo	781724964	781	7249	64	2019	1	FALSE	bup/nal	5492	106	78299.2	77625.4	673.81
MCOU	LA	combo	781724964	781	7249	64	2019	2	FALSE	bup/nal	21888	428	286358	285803	555.14
MCOU	LA	combo	781724964	781	7249	64	2019	3	FALSE	bup/nal	20837	405	227352	225768	1584.57
MCOU	LA	combo	781724964	781	7249	64	2019	4	FALSE	bup/nal	14668	292	163206	160978	2228.31
MCOU	LA	combo	43598057930	43598	579	30	2019	4	FALSE	bup/nal	361	13	1116.54	1116.54	0
MCOU	LA	combo	43598058030	43598	580	30	2019	2	FALSE	bup/nal	483	14	2392.13	2392.13	0
MCOU	LA	combo	43598058130	43598	581	30	2019	1	FALSE	bup/nal	1482	32	18125.2	18125.2	0
MCOU	LA	combo	43598058130	43598	581	30	2019	2	FALSE	bup/nal	5797	124	63585.3	63585.3	0
MCOU	LA	combo	43598058130	43598	581	30	2019	3	FALSE	bup/nal	4991	95	59159.6	59159.6	0
MCOU	LA	combo	43598058130	43598	581	30	2019	4	FALSE	bup/nal	3199	63	33525	33525	0
MCOU	LA	combo	43598058230	43598	582	30	2019	1	FALSE	bup/nal	44181	894	277898	276366	1531.49
MCOU	LA	combo	43598058230	43598	582	30	2019	2	FALSE	bup/nal	103805	2056	559935	553093	6842.15
MCOU	LA	combo	43598058230	43598	582	30	2019	3	FALSE	bup/nal	64380	1226	380950	376114	4835.71
MCOU	LA	combo	43598058230	43598	582	30	2019	4	FALSE	bup/nal	42200	837	240527	234335	6191.45
MCOU	LA	combo	47781035703	47781	357	3	2019	1	FALSE	bup/nal	9906	209	62800.3	62646.3	153.97
MCOU	LA	combo	47781035703	47781	357	3	2019	2	FALSE	bup/nal	34573	719	204550	203193	1356.2
MCOU	LA	combo	47781035703	47781	357	3	2019	3	FALSE	bup/nal	23372	499	133641	131823	1817.16
MCOU	LA	combo	47781035703	47781	357	3	2019	4	FALSE	bup/nal	10740	231	58329	57410.4	918.59
MCOU	LA	combo	47781035803	47781	358	3	2019	1	FALSE	bup/nal	1060	19	13590.5	13590.5	0
MCOU	LA	combo	47781035803	47781	358	3	2019	2	FALSE	bup/nal	3024	57	36175.7	36175.7	0
MCOU	LA	combo	47781035803	47781	358	3	2019	3	FALSE	bup/nal	3001	59	34173.6	34173.6	0
MCOU	LA	combo	47781035803	47781	358	3	2019	4	FALSE	bup/nal	1702	37	18650.9	18650.9	0
MCOU	LA	combo	50383028793	50383	287	93	2019	1	FALSE	bup/nal	3457	60	8418.92	8418.92	0
MCOU	LA	combo	50383028793	50383	287	93	2019	2	FALSE	bup/nal	2179	41	5615.68	5615.68	0
MCOU	LA	combo	62175045832	62175	458	32	2019	1	FALSE	bup/nal	4410	86	11527.5	11527.5	0
MCOU	LA	combo	62175045832	62175	458	32	2019	2	FALSE	bup/nal	7996	160	21461	20945.8	515.18
MCOU	LA	combo	62175045832	62175	458	32	2019	3	FALSE	bup/nal	2994	63	7445.01	7445.01	0
MCOU	LA	combo	62175045832	62175	458	32	2019	4	FALSE	bup/nal	3060	56	7106.11	7106.11	0
MCOU	LA	combo	62756097083	62756	970	83	2019	1	FALSE	bup/nal	4431	92	13843.6	13843.6	0
MCOU	LA	combo	62756097083	62756	970	83	2019	2	FALSE	bup/nal	625	18	1574.03	1574.03	0
MCOU	LA	combo	62756097083	62756	970	83	2019	3	FALSE	bup/nal	1444	21	3375.35	3375.35	0
MCOU	LA	combo	62756097083	62756	970	83	2019	4	FALSE	bup/nal	1333	27	3059.82	3059.82	0
MCOU	LA	combo	65162041503	65162	415	3	2019	1	FALSE	bup/nal	48105	919	130284	129376	908.26
MCOU	LA	combo	65162041503	65162	415	3	2019	2	FALSE	bup/nal	26699	545	78537	78280.1	256.85
MCOU	LA	combo	65162041503	65162	415	3	2019	3	FALSE	bup/nal	7625	155	22450	22450	0
MCOU	LA	combo	65162041503	65162	415	3	2019	4	FALSE	bup/nal	5328	110	15102.9	15102.9	0
MCOU	LA	combo	65162041603	65162	416	3	2019	1	FALSE	bup/nal	452	13	787.24	787.24	0
MCOU	LA	mono	93365940	93	3659	40	2019	4	FALSE	BUPRENORPH	76	19	10127	10127	0
MCOU	LA	mono	42858050103	42858	501	3	2019	1	FALSE	BUPRENORPH	558	12	356.82	356.82	0
MCOU	LA	mono	42858050203	42858	502	3	2019	1	FALSE	BUPRENORPH	16680	272	15362.6	15267.3	95.35
MCOU	LA	mono	42858050203	42858	502	3	2019	2	FALSE	BUPRENORPH	1235	28	1672.71	1672.71	0
MCOU	LA	mono	42858050203	42858	502	3	2019	3	FALSE	BUPRENORPH	11662	196	16274	16274	0
MCOU	LA	mono	42858050203	42858	502	3	2019	4	FALSE	BUPRENORPH	76556	1284	99273.9	98865.9	408
MCOU	LA	mono-OUD	54017613	54	176	13	2019	1	FALSE	BUPRENORPH	1172	32	825.6	825.6	0
MCOU	LA	mono-OUD	54017613	54	176	13	2019	2	FALSE	BUPRENORPH	1809.5	45	1799.28	1799.28	0
MCOU	LA	mono-OUD	54017613	54	176	13	2019	3	FALSE	BUPRENORPH	1184	25	1163.02	1163.02	0
MCOU	LA	mono-OUD	54017613	54	176	13	2019	4	FALSE	BUPRENORPH	939	21	724.66	724.66	0
MCOU	LA	mono-OUD	54017713	54	177	13	2019	1	FALSE	BUPRENORPH	170566	2935	179156	177993	1163.31
MCOU	LA	mono-OUD	54017713	54	177	13	2019	2	FALSE	BUPRENORPH	170257	3002	222608	220580	2027.54
MCOU	LA	mono-OUD	54017713	54	177	13	2019	3	FALSE	BUPRENORPH	176416	3030	249414	246980	2434.51
MCOU	LA	mono-OUD	54017713	54	177	13	2019	4	FALSE	BUPRENORPH	146693	2537	199059	197722	1337.29
MCOU	LA	mono-OUD	228315303	228	3153	3	2019	1	FALSE	BUPRENORPH	38276	731	42108.9	41697.3	411.62
MCOU	LA	mono-OUD	228315303	228	3153	3	2019	2	FALSE	BUPRENORPH	33057.7	640	55977.4	55878.6	98.88
MCOU	LA	mono-OUD	228315303	228	3153	3	2019	3	FALSE	BUPRENORPH	27515.3	541	53743.7	53513.9	229.75
MCOU	LA	mono-OUD	228315303	228	3153	3	2019	4	FALSE	BUPRENORPH	10460	231	17315.8	17157.6	158.19
MCOU	LA	mono-OUD	50383093093	50383	930	93	2019	1	FALSE	BUPRENORPH	9760	162	9976.19	9699.94	276.25
MCOU	LA	mono-OUD	50383093093	50383	930	93	2019	2	FALSE	BUPRENORPH	13900	243	18762.8	18762.8	0
MCOU	LA	mono-OUD	50383093093	50383	930	93	2019	3	FALSE	BUPRENORPH	9927	171	14935.8	14716.1	219.69
MCOU	LA	mono-OUD	50383093093	50383	930	93	2019	4	FALSE	BUPRENORPH	9182	173	12310.3	12237.1	73.23
utilization_type	state		ndc	labeler_code	product_code	package_size	year	quarter	suppression_used	product_name	units_reimbursed	number_of_prescriptions	total_amount_reimbursed	medicaid_amount_reimbursed	non_medicaid_amount_reimbursed
MCOU	LA		12496010001	12496	100	1	2019	1	FALSE	SUBLOCADE	51	100	126547	125073	1473.82
MCOU	LA		12496010001	12496	100	1	2019	2	FALSE	SUBLOCADE	53.5	107	120188	120188	0
MCOU	LA		12496010001	12496	100	1	2019	3	FALSE	SUBLOCADE	59.5	119	137577	137577	0
MCOU	LA		12496010001	12496	100	1	2019	4	FALSE	SUBLOCADE	91	182	240098	240093	4.2
MCOU	LA		12496030001	12496	300	1	2019	1	FALSE	SUBLOCADE	184	123	151670	151670	0
MCOU	LA		12496030001	12496	300	1	2019	2	FALSE	SUBLOCADE	161.5	108	133663	133663	0
MCOU	LA		12496030001	12496	300	1	2019	3	FALSE	SUBLOCADE	285	192	216286	216286	0
MCOU	LA		12496030001	12496	300	1	2019	4	FALSE	SUBLOCADE	247.5	207	245728	245728	0
MCOU	LA		12496120203	12496	1202	3	2019	1	FALSE	SUBOXONE	4634	166	22935.6	22585	350.6
MCOU	LA		12496120203	12496	1202	3	2019	2	FALSE	SUBOXONE	2782	100	13602.4	13602.4	0
MCOU	LA		12496120203	12496	1202	3	2019	3	FALSE	SUBOXONE	3794	150	18817.8	18817.8	0
MCOU	LA		12496120203	12496	1202	3	2019	4	FALSE	SUBOXONE	3217	138	16016.7	15903.1	113.56
MCOU	LA		12496120403	12496	1204	3	2019	1	FALSE	SUBOXONE	1426	47	12200	12200	0
MCOU	LA		12496120403	12496	1204	3	2019	2	FALSE	SUBOXONE	1117	48	9699.81	9699.81	0
MCOU	LA		12496120403	12496	1204	3	2019	3	FALSE	SUBOXONE	3015	141	26317.3	26317.3	0
MCOU	LA		12496120403	12496	1204	3	2019	4	FALSE	SUBOXONE	3359	143	28951.5	28951.5	0
MCOU	LA		12496120801	12496	1208	1	2019	1	FALSE	SUBOXONE	378.5	19	3234.89	3234.89	0
MCOU	LA		12496120801	12496	1208	1	2019	2	FALSE	SUBOXONE	962.5	19	8264.68	8264.68	0
MCOU	LA		12496120801	12496	1208	1	2019	3	FALSE	SUBOXONE	3732.75	85	31943.8	31943.8	0
MCOU	LA		12496120801	12496	1208	1	2019	4	FALSE	SUBOXONE	5240.25	111	44785.4	44785.4	0
MCOU	LA		12496120803	12496	1208	3	2019	1	FALSE	SUBOXONE	585843	11601	4.99095e+06	4.94105e+06	49904.3
MCOU	LA		12496120803	12496	1208	3	2019	2	FALSE	SUBOXONE	455780	9300	3.88162e+06	3.86087e+06	20756.5
MCOU	LA		12496120803	12496	1208	3	2019	3	FALSE	SUBOXONE	793	16	6683.6	6683.6	0
MCOU	LA		12496120803	12496	1208	3	2019	3	FALSE	SUBOXONE	618839	12995	5.29064e+06	5.27718e+06	13457.5
MCOU	LA		12496120803	12496	1208	3	2019	4	FALSE	SUBOXONE	736460	15372	6.30232e+06	6.29104e+06	11275.7
MCOU	LA		12496121203	12496	1212	3	2019	1	FALSE	SUBOXONE	35382	729	598360	593612	4747.31
MCOU	LA		12496121203	12496	1212	3	2019	2	FALSE	SUBOXONE	29876	604	498531	494841	3690.25
MCOU	LA		12496121203	12496	1212	3	2019	3	FALSE	SUBOXONE	73770	1542	1.24293e+06	1.24041e+06	2519.44
MCOU	LA		12496121203	12496	1212	3	2019	4	FALSE	SUBOXONE	85685	1720	1.44502e+06	1.4441e+06	923.89
MCOU	LA		54123095730	54123	957	30	2019	1	FALSE	ZUBSOLV	4581	86	39490.4	36446.3	3044.14
MCOU	LA		54123095730	54123	957	30	2019	2	FALSE	ZUBSOLV	2746	60	23687.6	22014.9	1672.72
MCOU	LA		54123095730	54123	957	30	2019	3	FALSE	ZUBSOLV	2434	60	20939.9	20819.4	120.57
MCOU	LA		54123095730	54123	957	30	2019	4	FALSE	ZUBSOLV	2749	80	23575	22728.7	846.31
MCOU	LA		54123098630	54123	986	30	2019	1	FALSE	ZUBSOLV	2780	62	36046.6	26482	9564.59
MCOU	LA		54123098630	54123	986	30	2019	2	FALSE	ZUBSOLV	2984	55	38326.1	28885.5	9440.64
FFSU	LA		54123098630	54123	986	30	2019	3	FALSE	ZUBSOLV	3107	67	39714.5	30180.3	9534.28
MCOU	LA		54123098630	54123	986	30	2019	4	FALSE	ZUBSOLV	2787	53	35402.5	27840.1	7562.44
MCOU	LA		59385002160	59385	21	60	2019	1	FALSE	BELBUCA	1260	21	6621.52	6621.52	0
MCOU	LA		59385002160	59385	21	60	2019	2	FALSE	BELBUCA	1350	23	7514.67	7218.43	296.24
MCOU	LA		59385002160	59385	21	60	2019	3	FALSE	BELBUCA	2326	41	12869	12598.5	270.56
MCOU	LA		59385002160	59385	21	60	2019	4	FALSE	BELBUCA	1560	26	8623.31	8623.31	0
MCOU	LA		59385002260	59385	22	60	2019	1	FALSE	BELBUCA	3674	63	18009.9	17309.3	700.6
MCOU	LA		59385002260	59385	22	60	2019	2	FALSE	BELBUCA	4064	69	21912.2	20575.2	1337
MCOU	LA		59385002260	59385	22	60	2019	3	FALSE	BELBUCA	3762	66	20466.6	18541.1	1925.46
MCOU	LA		59385002260	59385	22	60	2019	4	FALSE	BELBUCA	3567	65	19135.2	18851.5	283.69
MCOU	LA		59385002360	59385	23	60	2019	1	FALSE	BELBUCA	3210	54	25847.5	25847.5	0
MCOU	LA		59385002360	59385	23	60	2019	2	FALSE	BELBUCA	4740	79	41038.2	40102.2	935.94
MCOU	LA		59385002360	59385	23	60	2019	3	FALSE	BELBUCA	3163	56	27239.6	26790.8	448.8
MCOU	LA		59385002360	59385	23	60	2019	4	FALSE	BELBUCA	3746	64	32178.8	30449.5	1729.38
MCOU	LA		59385002460	59385	24	60	2019	1	FALSE	BELBUCA	2520	43	27779	27779	0
MCOU	LA		59385002460	59385	24	60	2019	2	FALSE	BELBUCA	3179	53	37364.5	37364.5	0
MCOU	LA		59385002460	59385	24	60	2019	3	FALSE	BELBUCA	2970	50	34829.3	31728.7	3100.62
MCOU	LA		59385002460	59385	24	60	2019	4	FALSE	BELBUCA	2700	47	31406.2	28216.5	3189.63
MCOU	LA		59385002560	59385	25	60	2019	1	FALSE	BELBUCA	1860	31	22063.4	22063.4	0
MCOU	LA		59385002560	59385	25	60	2019	2	FALSE	BELBUCA	2490	42	31187.9	31187.9	0
MCOU	LA		59385002560	59385	25	60	2019	3	FALSE	BELBUCA	2280	38	28521.6	28521.6	0
MCOU	LA		59385002560	59385	25	60	2019	4	FALSE	BELBUCA	1718	30	21251.3	20499.7	751.63
MCOU	LA		59385002660	59385	26	60	2019	1	FALSE	BELBUCA	720	12	8927.95	8927.95	0
MCOU	LA		59385002660	59385	26	60	2019	2	FALSE	BELBUCA	1440	24	18926.2	18926.2	0
MCOU	LA		59385002660	59385	26	60	2019	3	FALSE	BELBUCA	1740	29	22733.2	22733.2	0
MCOU	LA		59385002660	59385	26	60	2019	4	FALSE	BELBUCA	2460	41	32251.7	32251.7	0
MCOU	LA		59385002760	59385	27	60	2019	1	FALSE	BELBUCA	1740	29	22239.9	22239.9	0
MCOU	LA		59385002760	59385	27	60	2019	2	FALSE	BELBUCA	1914	32	26012.8	26012.8	0
MCOU	LA		59385002760	59385	27	60	2019	3	FALSE	BELBUCA	2774	47	37416.1	37416.1	0
MCOU	LA		59385002760	59385	27	60	2019	4	FALSE	BELBUCA	2990	50	40172.5	39032.7	1139.88
												97068
												97678

### Sheet: Maine
FFSU	ME	combo	54018813	54	188	13	2019	1	FALSE	bup/nal	800	53	1812.79	1650.91	161.88
FFSU	ME	combo	54018813	54	188	13	2019	2	FALSE	bup/nal	1577	72	2807.52	2710.74	96.78
FFSU	ME	combo	54018813	54	188	13	2019	3	FALSE	bup/nal	1807	111	3638.62	3613.78	24.84		bup/nal	14533
FFSU	ME	combo	54018813	54	188	13	2019	4	FALSE	bup/nal	2535	527	7179.67	7133.39	46.28		bupr	7084
FFSU	ME	combo	54018913	54	189	13	2019	1	FALSE	bup/nal	4443	283	11998.7	11785.6	213.06		suboxone	136892
FFSU	ME	combo	54018913	54	189	13	2019	2	FALSE	bup/nal	7393	403	18447.4	18258.5	188.92		OUD mono	6282
FFSU	ME	combo	54018913	54	189	13	2019	3	FALSE	bup/nal	6381	344	13802.9	13647.3	155.6		OUD combo	151463
FFSU	ME	combo	54018913	54	189	13	2019	4	FALSE	bup/nal	10328	609	21433.9	21357	76.87
FFSU	ME	combo	228315573	228	3155	73	2019	1	FALSE	bup/nal	579	30	1506.44	1506.44	0
FFSU	ME	combo	228315573	228	3155	73	2019	2	FALSE	bup/nal	2794	136	6809.61	6809.61	0
FFSU	ME	combo	228315573	228	3155	73	2019	3	FALSE	bup/nal	1733	93	3774.42	3774.42	0
FFSU	ME	combo	228315573	228	3155	73	2019	4	FALSE	bup/nal	1417	75	2910.7	2910.7	0
FFSU	ME	combo	378876793	378	8767	93	2019	2	FALSE	bup/nal	746	47	3042.24	984.56	2057.68
FFSU	ME	combo	378876793	378	8767	93	2019	3	FALSE	bup/nal	1171	42	4662.59	1960.95	2701.64
FFSU	ME	combo	378876793	378	8767	93	2019	4	FALSE	bup/nal	461	22	1610.26	924.8	685.46
FFSU	ME	combo	406800503	406	8005	3	2019	1	FALSE	bup/nal	1310	35	2645.14	2645.14	0
FFSU	ME	combo	406800503	406	8005	3	2019	2	FALSE	bup/nal	828	22	1319.44	1319.44	0
FFSU	ME	combo	406800503	406	8005	3	2019	3	FALSE	bup/nal	805	34	1426.48	1347.4	79.08
FFSU	ME	combo	406800503	406	8005	3	2019	4	FALSE	bup/nal	1049	66	1998.42	1998.42	0
FFSU	ME	combo	406802003	406	8020	3	2019	1	FALSE	bup/nal	8040	396	20279.5	20098.1	181.38
FFSU	ME	combo	406802003	406	8020	3	2019	2	FALSE	bup/nal	9030	490	22483.4	22331.2	152.14
FFSU	ME	combo	406802003	406	8020	3	2019	3	FALSE	bup/nal	12838	633	27453.8	27407.1	46.69
FFSU	ME	combo	406802003	406	8020	3	2019	4	FALSE	bup/nal	21541	1316	80339.5	80339.5	0
FFSU	ME	combo	781721664	781	7216	64	2019	3	FALSE	bup/nal	791	574	3689.63	3224.81	464.82
FFSU	ME	combo	781721664	781	7216	64	2019	4	FALSE	bup/nal	538	388	2301.19	2039.29	261.9
FFSU	ME	combo	781722764	781	7227	64	2019	3	FALSE	bup/nal	744	564	7831.53	7076.22	755.31
FFSU	ME	combo	781722764	781	7227	64	2019	4	FALSE	bup/nal	396	279	3997.05	3450.33	546.72
FFSU	ME	combo	781723864	781	7238	64	2019	2	FALSE	bup/nal	1292	70	7148.97	2123.97	5025
FFSU	ME	combo	781723864	781	7238	64	2019	3	FALSE	bup/nal	4575	2143	41556.6	35730.2	5826.33
FFSU	ME	combo	781723864	781	7238	64	2019	4	FALSE	bup/nal	3960	1772	36762.8	32208.7	4554.07
FFSU	ME	combo	781724964	781	7249	64	2019	4	FALSE	bup/nal	104	15	937.72	216.82	720.9
FFSU	ME	combo	43598058230	43598	582	30	2019	2	FALSE	bup/nal	187	13	1183.66	675.42	508.24
FFSU	ME	combo	43598058230	43598	582	30	2019	3	FALSE	bup/nal	350	20	1678.61	464.29	1214.32
FFSU	ME	combo	47781035703	47781	357	3	2019	2	FALSE	bup/nal	573	22	3490.19	3022.87	467.32
FFSU	ME	combo	50383028793	50383	287	93	2019	1	FALSE	bup/nal	884	45	2274.64	2255.35	19.29
FFSU	ME	combo	50383028793	50383	287	93	2019	2	FALSE	bup/nal	871	44	2161.6	2161.6	0
FFSU	ME	combo	50383028793	50383	287	93	2019	3	FALSE	bup/nal	508	24	1069.93	1069.93	0
FFSU	ME	combo	50383028793	50383	287	93	2019	4	FALSE	bup/nal	384	18	758.11	758.11	0
FFSU	ME	combo	50383092493	50383	924	93	2019	1	FALSE	bup/nal	296	18	363.54	363.54	0
FFSU	ME	combo	50383092493	50383	924	93	2019	2	FALSE	bup/nal	243	22	351.28	349.93	1.35
FFSU	ME	combo	50383092493	50383	924	93	2019	3	FALSE	bup/nal	558	31	635.12	635.12	0
FFSU	ME	combo	50383092493	50383	924	93	2019	4	FALSE	bup/nal	708	35	750.98	750.98	0
FFSU	ME	combo	62175045232	62175	452	32	2019	2	FALSE	bup/nal	1093	40	1873.12	1873.12	0
FFSU	ME	combo	62175045232	62175	452	32	2019	3	FALSE	bup/nal	1193	46	2059.22	2059.22	0
FFSU	ME	combo	62175045232	62175	452	32	2019	4	FALSE	bup/nal	1689	66	2901.3	2901.3	0
FFSU	ME	combo	62175045832	62175	458	32	2019	1	FALSE	bup/nal	2344	121	5927.92	5548.65	379.27
FFSU	ME	combo	62175045832	62175	458	32	2019	2	FALSE	bup/nal	4301	232	10660.2	10488.8	171.43
FFSU	ME	combo	62175045832	62175	458	32	2019	3	FALSE	bup/nal	5740	298	12401.2	12332.5	68.68
FFSU	ME	combo	62175045832	62175	458	32	2019	4	FALSE	bup/nal	6705	386	13961.2	13907.3	53.83
FFSU	ME	combo	65162041503	65162	415	3	2019	1	FALSE	bup/nal	2853	139	7310.08	7310.08	0
FFSU	ME	combo	65162041503	65162	415	3	2019	2	FALSE	bup/nal	6363	317	15243.6	15099.9	143.69
FFSU	ME	combo	65162041503	65162	415	3	2019	3	FALSE	bup/nal	6615	315	14016.9	13867.2	149.68
FFSU	ME	combo	65162041503	65162	415	3	2019	4	FALSE	bup/nal	9940	515	20124.8	19985.2	139.62
FFSU	ME	combo	65162041603	65162	416	3	2019	1	FALSE	bup/nal	282	16	645.15	645.15	0
FFSU	ME	combo	65162041603	65162	416	3	2019	2	FALSE	bup/nal	365	23	740.4	740.4	0
FFSU	ME	combo	65162041603	65162	416	3	2019	3	FALSE	bup/nal	1037	43	1866.4	1866.4	0
FFSU	ME	combo	65162041603	65162	416	3	2019	4	FALSE	bup/nal	1102	40	1895.21	1895.21	0
FFSU	ME	mono	42858050103	42858	501	3	2019	1	FALSE	BUPRENORPH	1207	51	1201.91	1201.91	0
FFSU	ME	mono	42858050103	42858	501	3	2019	2	FALSE	BUPRENORPH	416	23	478	478	0
FFSU	ME	mono	42858050103	42858	501	3	2019	3	FALSE	BUPRENORPH	1251	45	1147.45	1147.45	0
FFSU	ME	mono	42858050103	42858	501	3	2019	4	FALSE	BUPRENORPH	2712	141	2973.83	2973.83	0
FFSU	ME	mono	42858050203	42858	502	3	2019	1	FALSE	BUPRENORPH	3436	142	5498.64	5417.46	81.18
FFSU	ME	mono	42858050203	42858	502	3	2019	2	FALSE	BUPRENORPH	1654	82	2706.91	2641.21	65.7
FFSU	ME	mono	42858050203	42858	502	3	2019	3	FALSE	BUPRENORPH	2998	109	3989.17	3847.17	142
FFSU	ME	mono	42858050203	42858	502	3	2019	4	FALSE	BUPRENORPH	4872	209	5108.96	5108.96	0
FFSU	ME	mono-OUD	54017613	54	176	13	2019	1	FALSE	BUPRENORPH	941	43	965.5	965.5	0
FFSU	ME	mono-OUD	54017613	54	176	13	2019	2	FALSE	BUPRENORPH	2356	71	2009.17	2009.17	0
FFSU	ME	mono-OUD	54017613	54	176	13	2019	3	FALSE	BUPRENORPH	4040	495	8925.65	8925.65	0
FFSU	ME	mono-OUD	54017613	54	176	13	2019	4	FALSE	BUPRENORPH	1172	116	2373.21	2373.21	0
FFSU	ME	mono-OUD	54017713	54	177	13	2019	1	FALSE	BUPRENORPH	12264	484	19188.3	19090.2	98.09
FFSU	ME	mono-OUD	54017713	54	177	13	2019	2	FALSE	BUPRENORPH	16891	669	25695.8	25239.3	456.48
FFSU	ME	mono-OUD	54017713	54	177	13	2019	3	FALSE	BUPRENORPH	18901	801	26839.9	26626	213.95
FFSU	ME	mono-OUD	54017713	54	177	13	2019	4	FALSE	BUPRENORPH	17486	732	18014.8	17878	136.78
FFSU	ME	mono-OUD	228315303	228	3153	3	2019	1	FALSE	BUPRENORPH	5503	300	9574.61	9537.88	36.73
FFSU	ME	mono-OUD	228315303	228	3153	3	2019	2	FALSE	BUPRENORPH	8360	452	14200.4	14131.7	68.65
FFSU	ME	mono-OUD	228315303	228	3153	3	2019	3	FALSE	BUPRENORPH	8116	413	12392.7	12350	42.65
FFSU	ME	mono-OUD	228315303	228	3153	3	2019	4	FALSE	BUPRENORPH	6212	315	7026.4	7022.24	4.16
FFSU	ME	mono-OUD	228315603	228	3156	3	2019	1	FALSE	BUPRENORPH	1172	82	1505.05	1505.05	0
FFSU	ME	mono-OUD	228315603	228	3156	3	2019	2	FALSE	BUPRENORPH	1136	137	2059.77	2059.77	0
FFSU	ME	mono-OUD	228315603	228	3156	3	2019	3	FALSE	BUPRENORPH	1881	168	2740.39	2740.39	0
FFSU	ME	mono-OUD	228315603	228	3156	3	2019	4	FALSE	BUPRENORPH	1311	96	1684.32	1684.32	0
FFSU	ME	mono-OUD	50383093093	50383	930	93	2019	1	FALSE	BUPRENORPH	3301	133	5153.84	5060.7	93.14
FFSU	ME	mono-OUD	50383093093	50383	930	93	2019	2	FALSE	BUPRENORPH	5105	229	7875.82	7836.14	39.68
FFSU	ME	mono-OUD	50383093093	50383	930	93	2019	3	FALSE	BUPRENORPH	4376	186	6128.76	6126.82	1.94
FFSU	ME	mono-OUD	50383093093	50383	930	93	2019	4	FALSE	BUPRENORPH	3382	138	3378.7	3364.27	14.43
FFSU	ME	mono-OUD	62756046083	62756	460	83	2019	1	FALSE	BUPRENORPH	796	39	1298.3	1277.34	20.96
FFSU	ME	mono-OUD	62756046083	62756	460	83	2019	2	FALSE	BUPRENORPH	635	30	1008.71	996.06	12.65
FFSU	ME	mono-OUD	62756046083	62756	460	83	2019	3	FALSE	BUPRENORPH	280	13	409.05	392.46	16.59
FFSU	ME	mono-OUD	62756097083	62756	970	83	2019	1	FALSE	BUPRENORPH	1293	53	3231.54	3231.54	0
FFSU	ME	mono-OUD	62756097083	62756	970	83	2019	3	FALSE	BUPRENORPH	909	36	1815.65	1815.65	0
FFSU	ME	mono-OUD	62756097083	62756	970	83	2019	4	FALSE	BUPRENORPH	1391	51	2531.09	2531.09	0
utilization_type	state		ndc	labeler_code	product_code	package_size	year	quarter	suppression_used	product_name	units_reimbursed	number_of_prescriptions	total_amount_reimbursed	medicaid_amount_reimbursed	non_medicaid_amount_reimbursed
FFSU	ME		12496120203	12496	1202	3	2019	1	FALSE	SUBOXONE	26886	1568	134442	133565	876.85
FFSU	ME		12496120203	12496	1202	3	2019	2	FALSE	SUBOXONE	31392	2219	161880	161283	596.55
FFSU	ME		12496120203	12496	1202	3	2019	3	FALSE	SUBOXONE	33243	2201	172342	171911	430.56
FFSU	ME		12496120203	12496	1202	3	2019	4	FALSE	SUBOXONE	37071	3759	193141	192649	492.36
FFSU	ME		12496120403	12496	1204	3	2019	1	FALSE	SUBOXONE	12208	763	104626	103580	1046.43
FFSU	ME		12496120403	12496	1204	3	2019	2	FALSE	SUBOXONE	15747	1084	138895	138105	790.43
FFSU	ME		12496120403	12496	1204	3	2019	3	FALSE	SUBOXONE	15719	1072	137721	137355	366.1
FFSU	ME		12496120403	12496	1204	3	2019	4	FALSE	SUBOXONE	18386	2548	161568	161568	0
FFSU	ME		12496120801	12496	1208	1	2019	1	FALSE	SUBOXONE	1091	71	9335.41	9335.41	0
FFSU	ME		12496120801	12496	1208	1	2019	2	FALSE	SUBOXONE	3124	212	26951.1	26786.9	164.17
FFSU	ME		12496120801	12496	1208	1	2019	3	FALSE	SUBOXONE	5547	388	47618.2	47534.5	83.72
FFSU	ME		12496120801	12496	1208	1	2019	4	FALSE	SUBOXONE	11297	770	97174.8	96445.1	729.64
FFSU	ME		12496120803	12496	1208	3	2019	1	FALSE	SUBOXONE	396270	19847	3.4139e+06	3.39555e+06	18349.3
FFSU	ME		12496120803	12496	1208	3	2019	2	FALSE	SUBOXONE	497221	25673	4.34724e+06	4.3333e+06	13938.1
FFSU	ME		12496120803	12496	1208	3	2019	3	FALSE	SUBOXONE	551163	28352	4.81812e+06	4.8044e+06	13720.2
FFSU	ME		12496120803	12496	1208	3	2019	4	FALSE	SUBOXONE	581462	33976	5.09647e+06	5.08799e+06	8482.6
FFSU	ME		12496121203	12496	1212	3	2019	1	FALSE	SUBOXONE	20721	2260	356935	355746	1189.37
FFSU	ME		12496121203	12496	1212	3	2019	2	FALSE	SUBOXONE	28138	3146	490214	489473	741.23
FFSU	ME		12496121203	12496	1212	3	2019	3	FALSE	SUBOXONE	30577	3196	534046	533497	549.14
FFSU	ME		12496121203	12496	1212	3	2019	4	FALSE	SUBOXONE	35389	3787	618008	618008	0
FFSU	ME		54123095730	54123	957	30	2019	4	FALSE	ZUBSOLV	641	38	5732.06	5732.06	0
FFSU	ME		59011075004	59011	750	4	2019	1	FALSE	BUTRANS	82	22	5809.16	5809.16	0
FFSU	ME		59011075004	59011	750	4	2019	2	FALSE	BUTRANS	70	18	5094.99	5094.99	0
FFSU	ME		59011075004	59011	750	4	2019	3	FALSE	BUTRANS	83	22	6102.49	6102.49	0
FFSU	ME		59011075004	59011	750	4	2019	4	FALSE	BUTRANS	127	34	9341.24	9341.24	0
FFSU	ME		59011075104	59011	751	4	2019	1	FALSE	BUTRANS	208	52	21959.4	21959.4	0
FFSU	ME		59011075104	59011	751	4	2019	2	FALSE	BUTRANS	191	49	20720.6	20720.6	0
FFSU	ME		59011075104	59011	751	4	2019	3	FALSE	BUTRANS	190	48	20635.8	20635.8	0
FFSU	ME		59011075104	59011	751	4	2019	4	FALSE	BUTRANS	252	65	27387.8	27387.8	0
FFSU	ME		59011075204	59011	752	4	2019	1	FALSE	BUTRANS	168	43	31088.9	31088.9	0
FFSU	ME		59011075204	59011	752	4	2019	2	FALSE	BUTRANS	198	52	37500.3	37500.3	0
FFSU	ME		59011075204	59011	752	4	2019	3	FALSE	BUTRANS	204	51	38614.8	38614.8	0
FFSU	ME		59011075204	59011	752	4	2019	4	FALSE	BUTRANS	223	56	42239	42239	0
FFSU	ME		59011075804	59011	758	4	2019	1	FALSE	BUTRANS	200	50	30266.2	30266.2	0
FFSU	ME		59011075804	59011	758	4	2019	2	FALSE	BUTRANS	182	47	28240.1	28240.1	0
FFSU	ME		59011075804	59011	758	4	2019	3	FALSE	BUTRANS	201	51	31170.9	31170.9	0
FFSU	ME		59011075804	59011	758	4	2019	4	FALSE	BUTRANS	150	38	23258.7	23258.7	0
FFSU	ME		59385002260	59385	22	60	2019	2	FALSE	BELBUCA	1004	19	5497.11	5497.11	0
FFSU	ME		59385002260	59385	22	60	2019	3	FALSE	BELBUCA	1226	21	6756.87	6756.87	0
FFSU	ME		59385002360	59385	23	60	2019	1	FALSE	BELBUCA	780	13	6083.83	6083.83	0
FFSU	ME		59385002360	59385	23	60	2019	2	FALSE	BELBUCA	1132	19	9470.05	9470.05	0
FFSU	ME		59385002360	59385	23	60	2019	3	FALSE	BELBUCA	1500	25	12778.5	12778.5	0
FFSU	ME		59385002360	59385	23	60	2019	4	FALSE	BELBUCA	2168	39	18486.3	18486.3	0
FFSU	ME		59385002660	59385	26	60	2019	3	FALSE	BELBUCA	720	12	9229.8	9229.8	0
												159340
												159393

### Sheet: Maryland
FFSU	MD	combo	54018813	54	188	13	2019	2	FALSE	bup/nal	389	12	648.66	636.66	12
FFSU	MD	combo	54018813	54	188	13	2019	3	FALSE	bup/nal	457	17	814.52	797.52	17		bup/nal	4382
FFSU	MD	combo	54018813	54	188	13	2019	4	FALSE	bup/nal	876	27	1384.36	1357.36	27		bupr	18740
FFSU	MD	combo	54018913	54	189	13	2019	1	FALSE	bup/nal	13288	355	31073.6	30719	354.66		suboxone	269589
FFSU	MD	combo	54018913	54	189	13	2019	2	FALSE	bup/nal	16136	465	35943.8	35487.8	456		OUD mono	17216
FFSU	MD	combo	54018913	54	189	13	2019	3	FALSE	bup/nal	14082	429	29904.2	29476.2	428		OUD combo	273971
MCOU	MD	combo	54018913	54	189	13	2019	4	FALSE	bup/nal	13913	367	24379.2	24013.2	366
FFSU	MD	combo	228315573	228	3155	73	2019	1	FALSE	bup/nal	1104	22	2500.8	2478.8	22
FFSU	MD	combo	228315573	228	3155	73	2019	2	FALSE	bup/nal	1537	31	3303.77	3272.77	31
FFSU	MD	combo	228315573	228	3155	73	2019	3	FALSE	bup/nal	844	15	1622.18	1607.18	15
FFSU	MD	combo	406802003	406	8020	3	2019	1	FALSE	bup/nal	8363	215	19456.8	19241.8	215
FFSU	MD	combo	406802003	406	8020	3	2019	2	FALSE	bup/nal	5879	169	12930.8	12761.8	169
FFSU	MD	combo	406802003	406	8020	3	2019	3	FALSE	bup/nal	7262	208	15109.1	14901.1	208
MCOU	MD	combo	406802003	406	8020	3	2019	4	FALSE	bup/nal	6917	176	11999.9	11823.9	176
MCOU	MD	combo	781723864	781	7238	64	2019	2	FALSE	bup/nal	1635	56	10172.1	10116.1	56
FFSU	MD	combo	43598058230	43598	582	30	2019	1	FALSE	bup/nal	25026	967	168511	167553	958
FFSU	MD	combo	43598058230	43598	582	30	2019	2	FALSE	bup/nal	1224	45	7655.96	7610.96	45
FFSU	MD	combo	47781035703	47781	357	3	2019	1	FALSE	bup/nal	674	29	4572.89	4543.89	29
MCOU	MD	combo	47781035803	47781	358	3	2019	1	FALSE	bup/nal	542	19	7059.94	7040.94	19
MCOU	MD	combo	50383028793	50383	287	93	2019	2	FALSE	bup/nal	396	15	943.99	928.99	15
FFSU	MD	combo	50383028793	50383	287	93	2019	3	FALSE	bup/nal	201	14	538.15	524.15	14
FFSU	MD	combo	62175045832	62175	458	32	2019	2	FALSE	bup/nal	594	19	1339.52	1320.52	19
FFSU	MD	combo	62175045832	62175	458	32	2019	3	FALSE	bup/nal	968	23	1902.12	1879.12	23
MCOU	MD	combo	62175045832	62175	458	32	2019	4	FALSE	bup/nal	3400	101	5958.97	5858.97	100
FFSU	MD	combo	62756097083	62756	970	83	2019	1	FALSE	bup/nal	2400	52	5477.05	5426.05	51
FFSU	MD	combo	62756097083	62756	970	83	2019	2	FALSE	bup/nal	1215	22	2618	2596	22
FFSU	MD	combo	62756097083	62756	970	83	2019	3	FALSE	bup/nal	1522	28	2878.45	2851.45	27
FFSU	MD	combo	62756097083	62756	970	83	2019	4	FALSE	bup/nal	1969	41	3319.5	3278.5	41
FFSU	MD	combo	65162041503	65162	415	3	2019	1	FALSE	bup/nal	4183	99	9442.77	9345.77	97
FFSU	MD	combo	65162041503	65162	415	3	2019	2	FALSE	bup/nal	41	20	780.42	477.62	302.8
FFSU	MD	combo	65162041503	65162	415	3	2019	2	FALSE	bup/nal	4808	102	10150.7	10052.7	98
FFSU	MD	combo	65162041503	65162	415	3	2019	3	FALSE	bup/nal	38	24	659.21	422.1	237.11
FFSU	MD	combo	65162041503	65162	415	3	2019	3	FALSE	bup/nal	4027	101	8240.31	8141.31	99
FFSU	MD	combo	65162041503	65162	415	3	2019	4	FALSE	bup/nal	3253	97	5796.02	5699.02	97
FFSU	MD	mono	93365640	93	3656	40	2019	2	FALSE	BUPRENORPH	56	14	2632.86	2630.86	2
FFSU	MD	mono	93365640	93	3656	40	2019	3	FALSE	BUPRENORPH	52	13	2446.06	2446.06	0
FFSU	MD	mono	93365740	93	3657	40	2019	1	FALSE	BUPRENORPH	48	12	2980.6	2976.6	4
MCOU	MD	mono	93365740	93	3657	40	2019	2	FALSE	BUPRENORPH	52	13	2910.25	2907.25	3
FFSU	MD	mono	93365740	93	3657	40	2019	4	FALSE	BUPRENORPH	56	14	3706.75	3703.75	3
MCOU	MD	mono	93365840	93	3658	40	2019	1	FALSE	BUPRENORPH	48	12	5294.1	5294.1	0
FFSU	MD	mono	93365840	93	3658	40	2019	4	FALSE	BUPRENORPH	80	20	8582.51	8124.26	458.25
FFSU	MD	mono	93365940	93	3659	40	2019	3	FALSE	BUPRENORPH	48	12	6249.85	6249.85	0
FFSU	MD	mono	93365940	93	3659	40	2019	4	FALSE	BUPRENORPH	88	22	10307.2	10305.2	2
FFSU	MD	mono	42858035340	42858	353	40	2019	1	FALSE	BUPRENORPH	48	12	2385.95	2380.95	5
FFSU	MD	mono	42858035340	42858	353	40	2019	2	FALSE	BUPRENORPH	72	18	3992.29	3984.29	8
FFSU	MD	mono	42858035340	42858	353	40	2019	3	FALSE	BUPRENORPH	52	13	3236.08	3216.08	20
FFSU	MD	mono	42858049340	42858	493	40	2019	2	FALSE	BUPRENORPH	56	14	2927.55	2921.55	6
FFSU	MD	mono	42858049340	42858	493	40	2019	3	FALSE	BUPRENORPH	68	18	4481.27	4270.43	210.84
FFSU	MD	mono	42858050103	42858	501	3	2019	1	FALSE	BUPRENORPH	2735	88	2587.8	2500.8	87
FFSU	MD	mono	42858050103	42858	501	3	2019	2	FALSE	BUPRENORPH	1276	34	1087.33	1053.33	34
FFSU	MD	mono	42858050103	42858	501	3	2019	3	FALSE	BUPRENORPH	1765	52	1792.41	1740.41	52
MCOU	MD	mono	42858050103	42858	501	3	2019	4	FALSE	BUPRENORPH	3333	102	3009.93	2907.93	102
MCOU	MD	mono	42858050203	42858	502	3	2019	1	FALSE	BUPRENORPH	26654	743	38831.5	38089.5	742
MCOU	MD	mono	42858050203	42858	502	3	2019	2	FALSE	BUPRENORPH	6098	159	8355	8175.4	179.6
MCOU	MD	mono	42858050203	42858	502	3	2019	3	FALSE	BUPRENORPH	11645	300	15446	15019.8	426.21
FFSU	MD	mono	42858050203	42858	502	3	2019	4	FALSE	BUPRENORPH	27550	726	33704.6	32980.6	724
MCOU	MD	mono	42858058640	42858	586	40	2019	2	FALSE	BUPRENORPH	72	18	6320.98	6317.98	3
FFSU	MD	mono	42858058640	42858	586	40	2019	3	FALSE	BUPRENORPH	68	17	7023.33	6712.97	310.36
FFSU	MD	mono	42858083940	42858	839	40	2019	2	FALSE	BUPRENORPH	60	15	7047.33	7042.33	5
FFSU	MD	mono	42858083940	42858	839	40	2019	3	FALSE	BUPRENORPH	56	14	6675.88	6670.88	5
MCOU	MD	mono-OUD	54017613	54	176	13	2019	1	FALSE	BUPRENORPH	3000	185	5556.64	5373.64	183
MCOU	MD	mono-OUD	54017613	54	176	13	2019	2	FALSE	BUPRENORPH	4373	278	8452.91	8176.91	276
FFSU	MD	mono-OUD	54017613	54	176	13	2019	3	FALSE	BUPRENORPH	5578.33	227	7448.65	7226.65	222
FFSU	MD	mono-OUD	54017613	54	176	13	2019	4	FALSE	BUPRENORPH	4298	180	5428.43	5252.43	176
FFSU	MD	mono-OUD	54017713	54	177	13	2019	1	FALSE	BUPRENORPH	83188	2037	119158	117095	2063.75
FFSU	MD	mono-OUD	54017713	54	177	13	2019	2	FALSE	BUPRENORPH	82854	2084	111558	109444	2114.53
FFSU	MD	mono-OUD	54017713	54	177	13	2019	3	FALSE	BUPRENORPH	80063	1918	105140	103217	1923
FFSU	MD	mono-OUD	54017713	54	177	13	2019	4	FALSE	BUPRENORPH	80598	1971	97168.6	95144.1	2024.45
FFSU	MD	mono-OUD	228315303	228	3153	3	2019	1	FALSE	BUPRENORPH	34538	869	49559.2	48694.2	865
FFSU	MD	mono-OUD	228315303	228	3153	3	2019	2	FALSE	BUPRENORPH	42255	1058	56918.1	55759.6	1158.48
FFSU	MD	mono-OUD	228315303	228	3153	3	2019	3	FALSE	BUPRENORPH	40814	1009	53882.6	52856.8	1025.77
FFSU	MD	mono-OUD	228315303	228	3153	3	2019	4	FALSE	BUPRENORPH	35422	910	43252	42343	909
FFSU	MD	mono-OUD	228315603	228	3156	3	2019	1	FALSE	BUPRENORPH	2677	74	2741.37	2667.37	74
FFSU	MD	mono-OUD	228315603	228	3156	3	2019	2	FALSE	BUPRENORPH	2287	63	2276.29	2213.29	63
FFSU	MD	mono-OUD	228315603	228	3156	3	2019	3	FALSE	BUPRENORPH	4562	110	4623.98	4455.26	168.72
FFSU	MD	mono-OUD	228315603	228	3156	3	2019	4	FALSE	BUPRENORPH	4121	121	3705.39	3585.39	120
FFSU	MD	mono-OUD	378092493	378	924	93	2019	1	FALSE	BUPRENORPH	1184	29	1706.31	1677.31	29
FFSU	MD	mono-OUD	378092493	378	924	93	2019	2	FALSE	BUPRENORPH	1464	26	1867.58	1841.58	26
FFSU	MD	mono-OUD	50383092493	50383	924	93	2019	1	FALSE	BUPRENORPH	1797	91	3109.64	3020.64	89
FFSU	MD	mono-OUD	50383092493	50383	924	93	2019	2	FALSE	BUPRENORPH	2343	106	3860.11	3756.11	104
FFSU	MD	mono-OUD	50383092493	50383	924	93	2019	3	FALSE	BUPRENORPH	1858	72	3325.72	3253.72	72
MCOU	MD	mono-OUD	50383092493	50383	924	93	2019	4	FALSE	BUPRENORPH	2443	112	3636.99	3525.99	111
FFSU	MD	mono-OUD	50383093093	50383	930	93	2019	1	FALSE	BUPRENORPH	19209	473	27445.3	26982.3	463
FFSU	MD	mono-OUD	50383093093	50383	930	93	2019	2	FALSE	BUPRENORPH	33394	933	46036.9	45099.1	937.81
MCOU	MD	mono-OUD	50383093093	50383	930	93	2019	3	FALSE	BUPRENORPH	21830	533	28789.5	28206.1	583.37
FFSU	MD	mono-OUD	50383093093	50383	930	93	2019	4	FALSE	BUPRENORPH	21206	534	25703.2	25180.2	523
FFSU	MD	mono-OUD	62756045983	62756	459	83	2019	1	FALSE	BUPRENORPH	1046	33	1160.18	1127.18	33
FFSU	MD	mono-OUD	62756045983	62756	459	83	2019	2	FALSE	BUPRENORPH	1869	39	1708.11	1669.11	39
FFSU	MD	mono-OUD	62756046083	62756	460	83	2019	1	FALSE	BUPRENORPH	2797	81	4055.94	3962.38	93.56
FFSU	MD	mono-OUD	62756046083	62756	460	83	2019	2	FALSE	BUPRENORPH	3412	80	4568.76	4459.12	109.64
FFSU	MD	mono-OUD	62756046083	62756	460	83	2019	4	FALSE	BUPRENORPH	1490	29	1710.74	1681.74	29
utilization_type	state		ndc	labeler_code	product_code	package_size	year	quarter	suppression_used	product_name	units_reimbursed	number_of_prescriptions	total_amount_reimbursed	medicaid_amount_reimbursed	non_medicaid_amount_reimbursed
FFSU	MD		12496010001	12496	100	1	2019	1	FALSE	SUBLOCADE	17.5	35	55667.2	55562.2	105
FFSU	MD		12496010001	12496	100	1	2019	2	FALSE	SUBLOCADE	24	48	76326.3	76182.3	144
FFSU	MD		12496010001	12496	100	1	2019	3	FALSE	SUBLOCADE	42	84	133601	133509	92
MCOU	MD		12496010001	12496	100	1	2019	4	FALSE	SUBLOCADE	80	160	254478	254318	160
FFSU	MD		12496030001	12496	300	1	2019	1	FALSE	SUBLOCADE	144	96	152687	152399	288
MCOU	MD		12496030001	12496	300	1	2019	2	FALSE	SUBLOCADE	192	128	203583	203199	384
FFSU	MD		12496030001	12496	300	1	2019	3	FALSE	SUBLOCADE	216	144	229031	228881	150
FFSU	MD		12496030001	12496	300	1	2019	4	FALSE	SUBLOCADE	384	256	407165	406914	251
MCOU	MD		12496120201	12496	1202	1	2019	2	FALSE	SUBOXONE 2	571	21	2873.22	2855.22	18
FFSU	MD		12496120203	12496	1202	3	2019	1	FALSE	SUBOXONE 2	26277	1849	136566	134882	1683.88
FFSU	MD		12496120203	12496	1202	3	2019	2	FALSE	SUBOXONE 2	27503	1622	142289	140523	1766.3
FFSU	MD		12496120203	12496	1202	3	2019	3	FALSE	SUBOXONE 2	27162	1507	139870	138386	1484
FFSU	MD		12496120203	12496	1202	3	2019	4	FALSE	SUBOXONE 2	33669	1780	172694	170924	1770
FFSU	MD		12496120401	12496	1204	1	2019	1	FALSE	SUBOXONE 4	875	46	7722.21	7676.21	46
FFSU	MD		12496120401	12496	1204	1	2019	3	FALSE	SUBOXONE 4	822	36	7230.74	7194.74	36
MCOU	MD		12496120401	12496	1204	1	2019	4	FALSE	SUBOXONE 4	705	32	6180.05	6093.57	86.48
FFSU	MD		12496120403	12496	1204	3	2019	1	FALSE	SUBOXONE 4	41556	2614	364561	361405	3155.81
FFSU	MD		12496120403	12496	1204	3	2019	2	FALSE	SUBOXONE 4	49278	2971	434315	430547	3768.32
FFSU	MD		12496120403	12496	1204	3	2019	3	FALSE	SUBOXONE 4	52266	2968	458789	455512	3277.11
FFSU	MD		12496120403	12496	1204	3	2019	4	FALSE	SUBOXONE 4	61393	3462	539461	536031	3430
MCOU	MD		12496120801	12496	1208	1	2019	1	FALSE	SUBOXONE 8	19462	693	166476	165783	693
FFSU	MD		12496120801	12496	1208	1	2019	2	FALSE	SUBOXONE 8	23464	922	202908	201776	1131.3
FFSU	MD		12496120801	12496	1208	1	2019	3	FALSE	SUBOXONE 8	20920	804	181374	180497	876.75
MCOU	MD		12496120801	12496	1208	1	2019	4	FALSE	SUBOXONE 8	24469	1081	214184	212900	1284.12
FFSU	MD		12496120803	12496	1208	3	2019	1	FALSE	SUBOXONE 8	915745	33803	7.83997e+06	7.79235e+06	47627.3
FFSU	MD		12496120803	12496	1208	3	2019	2	FALSE	SUBOXONE 8	989117	37444	8.53736e+06	8.49455e+06	42801.8
FFSU	MD		12496120803	12496	1208	3	2019	3	FALSE	SUBOXONE 8	908280	34237	7.83007e+06	7.79203e+06	38043.2
FFSU	MD		12496120803	12496	1208	3	2019	4	FALSE	SUBOXONE 8	975685	37038	8.39704e+06	8.35821e+06	38829.2
MCOU	MD		12496121201	12496	1212	1	2019	1	FALSE	SUBOXONE 1	5251	292	90073.8	89782.8	291
FFSU	MD		12496121201	12496	1212	1	2019	2	FALSE	SUBOXONE 1	4681	261	80670.5	80412.5	258
FFSU	MD		12496121201	12496	1212	1	2019	3	FALSE	SUBOXONE 1	6920	493	120338	119846	492
FFSU	MD		12496121201	12496	1212	1	2019	4	FALSE	SUBOXONE 1	9029	698	157266	156568	698
FFSU	MD		12496121203	12496	1212	3	2019	1	FALSE	SUBOXONE 1	435218	16506	7.27337e+06	7.24957e+06	23798.1
FFSU	MD		12496121203	12496	1212	3	2019	2	FALSE	SUBOXONE 1	457369	17603	7.70333e+06	7.68156e+06	21772
FFSU	MD		12496121203	12496	1212	3	2019	3	FALSE	SUBOXONE 1	437275	16696	7.35917e+06	7.34017e+06	18996.3
FFSU	MD		12496121203	12496	1212	3	2019	4	FALSE	SUBOXONE 1	514832	19540	8.64005e+06	8.61875e+06	21297.2
MCOU	MD		54123011430	54123	114	30	2019	1	FALSE	ZUBSOLV 11	24444	1030	413837	412807	1030
FFSU	MD		54123011430	54123	114	30	2019	2	FALSE	ZUBSOLV 11	23936	981	407530	406083	1446.81
FFSU	MD		54123011430	54123	114	30	2019	3	FALSE	ZUBSOLV 11	19922	785	338867	337233	1633.82
MCOU	MD		54123011430	54123	114	30	2019	4	FALSE	ZUBSOLV 11	20550	780	348608	347408	1200.41
FFSU	MD		54123090730	54123	907	30	2019	1	FALSE	ZUBSOLV 0.	1365	48	6371.77	6323.77	48
FFSU	MD		54123090730	54123	907	30	2019	2	FALSE	ZUBSOLV 0.	1184	42	5545.79	5503.79	42
FFSU	MD		54123090730	54123	907	30	2019	3	FALSE	ZUBSOLV 0.	1083	54	5179.26	5125.26	54
FFSU	MD		54123090730	54123	907	30	2019	4	FALSE	ZUBSOLV 0.	1627	62	7573.88	7511.88	62
FFSU	MD		54123091430	54123	914	30	2019	1	FALSE	ZUBSOLV 1.	12298	765	58836.8	57652.7	1184.09
FFSU	MD		54123091430	54123	914	30	2019	2	FALSE	ZUBSOLV 1.	12995	781	62223.2	61232.5	990.67
FFSU	MD		54123091430	54123	914	30	2019	3	FALSE	ZUBSOLV 1.	11164	658	53329.5	52644.6	684.94
FFSU	MD		54123091430	54123	914	30	2019	4	FALSE	ZUBSOLV 1.	10419	606	49400.1	48797.1	603
FFSU	MD		54123092930	54123	929	30	2019	1	FALSE	ZUBSOLV 2.	15400	746	134107	133364	743
FFSU	MD		54123092930	54123	929	30	2019	2	FALSE	ZUBSOLV 2.	15525	710	135564	134854	710
FFSU	MD		54123092930	54123	929	30	2019	3	FALSE	ZUBSOLV 2.	14499	672	126692	125981	710.58
FFSU	MD		54123092930	54123	929	30	2019	4	FALSE	ZUBSOLV 2.	14931	665	130129	129465	664
FFSU	MD		54123095730	54123	957	30	2019	1	FALSE	ZUBSOLV 5.	96477.8	3538	832805	828717	4087.56
FFSU	MD		54123095730	54123	957	30	2019	2	FALSE	ZUBSOLV 5.	93413.5	3394	810847	806879	3968.43
FFSU	MD		54123095730	54123	957	30	2019	3	FALSE	ZUBSOLV 5.	79946	2965	694828	690426	4401.89
FFSU	MD		54123095730	54123	957	30	2019	4	FALSE	ZUBSOLV 5.	83418	3074	723175	717452	5722.46
MCOU	MD		54123098630	54123	986	30	2019	1	FALSE	ZUBSOLV 8.	83752	2738	1.06057e+06	1.05636e+06	4208.84
MCOU	MD		54123098630	54123	986	30	2019	2	FALSE	ZUBSOLV 8.	80249	2565	1.02218e+06	1.01951e+06	2676.15
MCOU	MD		54123098630	54123	986	30	2019	3	FALSE	ZUBSOLV 8.	73749	2386	939697	936990	2706.35
MCOU	MD		54123098630	54123	986	30	2019	4	FALSE	ZUBSOLV 8.	79139	2525	1.00704e+06	1.00344e+06	3602.65
MCOU	MD		59385001430	59385	14	30	2019	1	FALSE	BUNAVAIL 4	657	29	5239.99	5210.99	29
FFSU	MD		59385001430	59385	14	30	2019	2	FALSE	BUNAVAIL 4	886	36	7033.8	6997.8	36
FFSU	MD		59385001430	59385	14	30	2019	3	FALSE	BUNAVAIL 4	631	16	5063.2	5047.2	16
FFSU	MD		59385002160	59385	21	60	2019	3	FALSE	BELBUCA 75	724	18	3872.98	3860.98	12
FFSU	MD		59385002260	59385	22	60	2019	1	FALSE	BELBUCA 15	1088	20	5443.47	5431.47	12
FFSU	MD		59385002260	59385	22	60	2019	2	FALSE	BELBUCA 15	1028	18	5538.11	5529.11	9
MCOU	MD		59385002260	59385	22	60	2019	3	FALSE	BELBUCA 15	1438	26	7701.62	7683.62	18
FFSU	MD		59385002260	59385	22	60	2019	4	FALSE	BELBUCA 15	2006	35	10678.5	10645.5	33
FFSU	MD		59385002360	59385	23	60	2019	1	FALSE	BELBUCA 30	746	13	5925.55	5910.55	15
MCOU	MD		59385002360	59385	23	60	2019	3	FALSE	BELBUCA 30	898	16	7590.54	7560.54	30
FFSU	MD		59385002360	59385	23	60	2019	4	FALSE	BELBUCA 30	1986	37	16429.1	16387.1	42
FFSU	MD		59385002460	59385	24	60	2019	2	FALSE	BELBUCA 45	1140	20	13069.1	13021.1	48
FFSU	MD		59385002460	59385	24	60	2019	3	FALSE	BELBUCA 45	1244	23	14294	14246	48
FFSU	MD		59385002460	59385	24	60	2019	4	FALSE	BELBUCA 45	2432	45	27482.6	27404.6	78
FFSU	MD		59385002560	59385	25	60	2019	4	FALSE	BELBUCA 60	1478	27	18019.8	17968.8	51
FFSU	MD		59385002760	59385	27	60	2019	4	FALSE	BELBUCA 90	810	15	10559.2	10541.2	18
												294044
												294056

### Sheet: Massachusetts
MCOU	MA	combo	54018813	54	188	13	2019	3	FALSE	bup/nal	3194	103	11150.1	10910.2	239.91
MCOU	MA	combo	54018813	54	188	13	2019	2	FALSE	bup/nal	2232	29	2353.78	2197.8	155.98
MCOU	MA	combo	54018813	54	188	13	2019	2	FALSE	bup/nal	3322	107	9545.37	9189.71	355.66		bup/nal	26845
FFSU	MA	combo	54018813	54	188	13	2019	1	FALSE	bup/nal	1389	22	2057.14	1981.4	75.74		bupr	16306
MCOU	MA	combo	54018813	54	188	13	2019	1	FALSE	bup/nal	3341	110	11616.4	11215.3	401.05		suboxone and zub	428376
MCOU	MA	combo	54018813	54	188	13	2019	4	FALSE	bup/nal	1696	44	3693.19	3631.14	62.05		OUD mono	17188
MCOU	MA	combo	54018813	54	188	13	2019	4	FALSE	bup/nal	3449	89	8933.25	8765.35	167.9		OUD combo	455221
MCOU	MA	combo	54018813	54	188	13	2019	3	FALSE	bup/nal	1764	28	2471.9	2271.45	200.45
MCOU	MA	combo	54018913	54	189	13	2019	4	FALSE	bup/nal	38820	1225	149314	146280	3033.31
MCOU	MA	combo	54018913	54	189	13	2019	1	FALSE	bup/nal	39758	1351	227429	223049	4380
MCOU	MA	combo	54018913	54	189	13	2019	3	FALSE	bup/nal	37509	1196	196601	193264	3336.85
MCOU	MA	combo	54018913	54	189	13	2019	2	FALSE	bup/nal	41880	1378	190598	185910	4688.79
MCOU	MA	combo	54018913	54	189	13	2019	3	FALSE	bup/nal	11446	288	22795.4	21902.4	893.07
MCOU	MA	combo	54018913	54	189	13	2019	4	FALSE	bup/nal	11418	298	20155.8	18839	1316.78
MCOU	MA	combo	54018913	54	189	13	2019	1	FALSE	bup/nal	8278	194	19165.7	18188.3	977.36
MCOU	MA	combo	54018913	54	189	13	2019	2	FALSE	bup/nal	12585	295	27503	25293	2210
FFSU	MA	combo	228315573	228	3155	73	2019	1	FALSE	bup/nal	594	25	1475.02	1438.52	36.5
FFSU	MA	combo	228315573	228	3155	73	2019	4	FALSE	bup/nal	684	28	1310.97	1259.87	51.1
FFSU	MA	combo	228315573	228	3155	73	2019	3	FALSE	bup/nal	673	28	1500.23	1456.43	43.8
FFSU	MA	combo	228315573	228	3155	73	2019	4	FALSE	bup/nal	1311	45	4632.47	4519.32	113.15
MCOU	MA	combo	228315573	228	3155	73	2019	1	FALSE	bup/nal	1384	59	6747.15	6531.8	215.35
MCOU	MA	combo	228315573	228	3155	73	2019	2	FALSE	bup/nal	4750	142	19078.6	18596.8	481.8
FFSU	MA	combo	228315573	228	3155	73	2019	3	FALSE	bup/nal	1488	55	6170.85	6010.25	160.6
FFSU	MA	combo	228315573	228	3155	73	2019	2	FALSE	bup/nal	1198	41	2774.12	2701.12	73
MCOU	MA	combo	378876793	378	8767	93	2019	2	FALSE	bup/nal	25268	1279	103012	98608	4403.76
MCOU	MA	combo	378876793	378	8767	93	2019	1	FALSE	bup/nal	9638	512	56704.7	54927.2	1777.55
MCOU	MA	combo	378876793	378	8767	93	2019	3	FALSE	bup/nal	2669	84	11551.9	11354	197.92
MCOU	MA	combo	378876793	378	8767	93	2019	4	FALSE	bup/nal	611	24	2014.91	799.6	1215.31
MCOU	MA	combo	378876793	378	8767	93	2019	3	FALSE	bup/nal	1756	67	9077.16	6828	2249.16
MCOU	MA	combo	378876793	378	8767	93	2019	2	FALSE	bup/nal	1026	30	5308.93	3094.78	2214.15
MCOU	MA	combo	378876793	378	8767	93	2019	4	FALSE	bup/nal	3315	120	13361.9	13170	191.93
MCOU	MA	combo	378876893	378	8768	93	2019	4	FALSE	bup/nal	139	15	977.03	648.18	328.85
MCOU	MA	combo	378876893	378	8768	93	2019	1	FALSE	bup/nal	1319	135	16231	15760.1	470.85
MCOU	MA	combo	378876893	378	8768	93	2019	2	FALSE	bup/nal	2446	250	17257	16351.8	905.2
MCOU	MA	combo	378876893	378	8768	93	2019	4	FALSE	bup/nal	178	16	1441.1	1397.91	43.19
MCOU	MA	combo	406800503	406	8005	3	2019	1	FALSE	bup/nal	896	21	2612.35	2539.35	73
MCOU	MA	combo	406800503	406	8005	3	2019	3	FALSE	bup/nal	474	17	802.32	711.59	90.73
MCOU	MA	combo	406800503	406	8005	3	2019	3	FALSE	bup/nal	678	27	2042.05	1976.13	65.92
MCOU	MA	combo	406800503	406	8005	3	2019	4	FALSE	bup/nal	715	27	1838.01	1761.36	76.65
MCOU	MA	combo	406800503	406	8005	3	2019	4	FALSE	bup/nal	830	24	1338.93	945.24	393.69
MCOU	MA	combo	406800503	406	8005	3	2019	2	FALSE	bup/nal	566	21	1288.03	1225.98	62.05
MCOU	MA	combo	406802003	406	8020	3	2019	4	FALSE	bup/nal	32262	1070	102652	100409	2242.76
MCOU	MA	combo	406802003	406	8020	3	2019	3	FALSE	bup/nal	30166	983	133510	130838	2672.23
MCOU	MA	combo	406802003	406	8020	3	2019	2	FALSE	bup/nal	24021	854	105892	103254	2637.54
MCOU	MA	combo	406802003	406	8020	3	2019	1	FALSE	bup/nal	29969	992	159276	156011	3265.71
MCOU	MA	combo	406802003	406	8020	3	2019	4	FALSE	bup/nal	5316	131	9311.58	9074.33	237.25
MCOU	MA	combo	406802003	406	8020	3	2019	2	FALSE	bup/nal	5374	120	11809.1	11608.3	200.75
MCOU	MA	combo	406802003	406	8020	3	2019	3	FALSE	bup/nal	5746	117	11398.9	11198.2	200.75
MCOU	MA	combo	406802003	406	8020	3	2019	1	FALSE	bup/nal	4265	98	9787.35	9630.4	156.95
MCOU	MA	combo	781721664	781	7216	64	2019	4	FALSE	bup/nal	1026	34	2389.45	953.66	1435.79
FFSU	MA	combo	781721664	781	7216	64	2019	2	FALSE	bup/nal	3741	163	8525.8	7963.7	562.1
FFSU	MA	combo	781721664	781	7216	64	2019	3	FALSE	bup/nal	554	24	1247.44	1159.84	87.6
FFSU	MA	combo	781721664	781	7216	64	2019	3	FALSE	bup/nal	1241	44	3129.06	2147.94	981.12
FFSU	MA	combo	781721664	781	7216	64	2019	1	FALSE	bup/nal	1562	68	5021.71	4788.11	233.6
FFSU	MA	combo	781721664	781	7216	64	2019	2	FALSE	bup/nal	815	34	2298.87	468.62	1830.25
MCOU	MA	combo	781722764	781	7227	64	2019	2	FALSE	bup/nal	1972	133	8308.5	7859.55	448.95
FFSU	MA	combo	781722764	781	7227	64	2019	4	FALSE	bup/nal	312	14	1184.76	361.2	823.56
MCOU	MA	combo	781722764	781	7227	64	2019	2	FALSE	bup/nal	290	18	1407.86	818.51	589.35
MCOU	MA	combo	781722764	781	7227	64	2019	1	FALSE	bup/nal	320	23	2070.55	1993.9	76.65
FFSU	MA	combo	781722764	781	7227	64	2019	3	FALSE	bup/nal	202	15	1027.23	843.37	183.86
MCOU	MA	combo	781723864	781	7238	64	2019	2	FALSE	bup/nal	77336	3199	365535	355193	10342
FFSU	MA	combo	781723864	781	7238	64	2019	3	FALSE	bup/nal	12778	413	53949.2	52474.2	1475.03
MCOU	MA	combo	781723864	781	7238	64	2019	1	FALSE	bup/nal	22260	994	130640	127428	3212
FFSU	MA	combo	781723864	781	7238	64	2019	4	FALSE	bup/nal	6413	255	29428.6	5872.55	23556.1
FFSU	MA	combo	781723864	781	7238	64	2019	4	FALSE	bup/nal	9105	287	36688	35926.9	761.14
FFSU	MA	combo	781723864	781	7238	64	2019	2	FALSE	bup/nal	9388	387	56917.8	9911.26	47006.5
FFSU	MA	combo	781723864	781	7238	64	2019	3	FALSE	bup/nal	17197	664	97401.5	75063	22338.5
FFSU	MA	combo	781724964	781	7249	64	2019	4	FALSE	bup/nal	270	28	2550.01	2493.46	56.55
MCOU	MA	combo	781724964	781	7249	64	2019	3	FALSE	bup/nal	272	19	3315.51	3178.76	136.75
MCOU	MA	combo	781724964	781	7249	64	2019	1	FALSE	bup/nal	347	39	3766.56	3631.51	135.05
MCOU	MA	combo	781724964	781	7249	64	2019	2	FALSE	bup/nal	2198	235	22003.6	21233.4	770.15
FFSU	MA	combo	43598057930	43598	579	30	2019	3	FALSE	bup/nal	307	17	697.29	671.74	25.55
FFSU	MA	combo	43598057930	43598	579	30	2019	3	FALSE	bup/nal	698	24	2142.77	1826.49	316.28
MCOU	MA	combo	43598057930	43598	579	30	2019	2	FALSE	bup/nal	2443	142	5618.98	5120.1	498.88
MCOU	MA	combo	43598057930	43598	579	30	2019	1	FALSE	bup/nal	755	46	2201.55	2037.3	164.25
MCOU	MA	combo	43598058030	43598	580	30	2019	2	FALSE	bup/nal	1373	106	6569	6244.15	324.85
FFSU	MA	combo	43598058030	43598	580	30	2019	1	FALSE	bup/nal	349	29	1940.11	1859.81	80.3
MCOU	MA	combo	43598058130	43598	581	30	2019	2	FALSE	bup/nal	376	34	3497.39	3388.99	108.4
MCOU	MA	combo	43598058130	43598	581	30	2019	1	FALSE	bup/nal	241	34	2970.53	2897.53	73
MCOU	MA	combo	43598058230	43598	582	30	2019	1	FALSE	bup/nal	8585	447	50744.6	49335.7	1408.9
FFSU	MA	combo	43598058230	43598	582	30	2019	3	FALSE	bup/nal	3964	109	16279.7	15967.6	312.05
FFSU	MA	combo	43598058230	43598	582	30	2019	2	FALSE	bup/nal	1474	39	7321.77	2360.1	4961.67
FFSU	MA	combo	43598058230	43598	582	30	2019	4	FALSE	bup/nal	2281	54	9388.93	1775.7	7613.23
FFSU	MA	combo	43598058230	43598	582	30	2019	1	FALSE	bup/nal	2077	83	13978.9	13614	364.83
FFSU	MA	combo	43598058230	43598	582	30	2019	2	FALSE	bup/nal	25086	987	113419	110427	2991.57
FFSU	MA	combo	43598058230	43598	582	30	2019	3	FALSE	bup/nal	4387	125	23307.2	18056.9	5250.32
FFSU	MA	combo	43598058230	43598	582	30	2019	4	FALSE	bup/nal	3287	79	13739.4	13516.7	222.65
FFSU	MA	combo	47781035503	47781	355	3	2019	1	FALSE	bup/nal	442	19	1241.11	1241.11	0
MCOU	MA	combo	47781035503	47781	355	3	2019	2	FALSE	bup/nal	842	39	1635.44	1496.74	138.7
FFSU	MA	combo	47781035603	47781	356	3	2019	1	FALSE	bup/nal	163	14	1002.58	1002.58	0
FFSU	MA	combo	47781035603	47781	356	3	2019	2	FALSE	bup/nal	519	38	1943.66	1808.61	135.05
FFSU	MA	combo	47781035703	47781	357	3	2019	2	FALSE	bup/nal	11296	562	50665.2	48761.2	1903.98
FFSU	MA	combo	47781035703	47781	357	3	2019	1	FALSE	bup/nal	3984	215	23946.4	23285.8	660.65
FFSU	MA	combo	47781035703	47781	357	3	2019	2	FALSE	bup/nal	1164	30	5183.21	612.03	4571.18
FFSU	MA	combo	47781035703	47781	357	3	2019	4	FALSE	bup/nal	655	21	2779.98	1559.66	1220.32
FFSU	MA	combo	47781035703	47781	357	3	2019	3	FALSE	bup/nal	1555	45	7453.37	4985.98	2467.39
FFSU	MA	combo	47781035803	47781	358	3	2019	1	FALSE	bup/nal	651	76	8250.4	7980.3	270.1
FFSU	MA	combo	47781035803	47781	358	3	2019	2	FALSE	bup/nal	734	78	5279.4	5009.3	270.1
FFSU	MA	combo	50268014411	50268	144	11	2019	2	FALSE	bup/nal	35	18	1523.81	1523.81	0
FFSU	MA	combo	50268014511	50268	145	11	2019	1	FALSE	bup/nal	3561	36	2798.21	2798.21	0
FFSU	MA	combo	50268014511	50268	145	11	2019	2	FALSE	bup/nal	4400	34	2803.68	2803.68	0
MCOU	MA	combo	50268014511	50268	145	11	2019	3	FALSE	bup/nal	9100	60	5097.6	5097.6	0
MCOU	MA	combo	50268014511	50268	145	11	2019	1	FALSE	bup/nal	70	59	5106.88	5106.88	0
MCOU	MA	combo	50383028793	50383	287	93	2019	2	FALSE	bup/nal	575	19	1889.9	1824.2	65.7
FFSU	MA	combo	62175045232	62175	452	32	2019	3	FALSE	bup/nal	628	15	1626.78	1586.63	40.15
FFSU	MA	combo	62175045832	62175	458	32	2019	4	FALSE	bup/nal	2208	77	7533.1	7350.6	182.5
FFSU	MA	combo	62175045832	62175	458	32	2019	3	FALSE	bup/nal	99	14	303.28	266.72	36.56
MCOU	MA	combo	62175045832	62175	458	32	2019	3	FALSE	bup/nal	2356	81	8251.94	8062.14	189.8
FFSU	MA	combo	62175045832	62175	458	32	2019	4	FALSE	bup/nal	226	26	594.77	594.77	0
FFSU	MA	combo	62175045832	62175	458	32	2019	2	FALSE	bup/nal	4048	127	15820.5	15400.8	419.75
MCOU	MA	combo	62175045832	62175	458	32	2019	1	FALSE	bup/nal	2719	98	12941.4	12580.1	361.35
MCOU	MA	combo	62175045832	62175	458	32	2019	2	FALSE	bup/nal	608	24	1388.01	1327.82	60.19
MCOU	MA	combo	62756097083	62756	970	83	2019	1	FALSE	bup/nal	1020	34	2450.4	2428.5	21.9
MCOU	MA	combo	62756097083	62756	970	83	2019	2	FALSE	bup/nal	903	23	5792.54	5730.49	62.05
FFSU	MA	combo	62756097083	62756	970	83	2019	1	FALSE	bup/nal	3554	115	23068.7	22663.6	405.15
MCOU	MA	combo	62756097083	62756	970	83	2019	4	FALSE	bup/nal	1146	27	2003.3	1959.7	43.6
FFSU	MA	combo	62756097083	62756	970	83	2019	4	FALSE	bup/nal	3194	76	10278.7	10158.3	120.45
FFSU	MA	combo	62756097083	62756	970	83	2019	2	FALSE	bup/nal	641	15	1463.63	1456.33	7.3
MCOU	MA	combo	62756097083	62756	970	83	2019	3	FALSE	bup/nal	784	16	1508.39	1482.84	25.55
MCOU	MA	combo	62756097083	62756	970	83	2019	3	FALSE	bup/nal	2941	84	16472.9	16334.2	138.7
MCOU	MA	combo	65162041503	65162	415	3	2019	3	FALSE	bup/nal	5339.12	179	19975.8	19618.1	357.7
MCOU	MA	combo	65162041503	65162	415	3	2019	4	FALSE	bup/nal	4851.75	166	16564.9	16300.3	264.62
MCOU	MA	combo	65162041503	65162	415	3	2019	2	FALSE	bup/nal	6468.12	208	22739.1	22156.8	582.32
FFSU	MA	combo	65162041503	65162	415	3	2019	1	FALSE	bup/nal	4990	176	20488.4	20039.5	448.95
FFSU	MA	combo	65162041503	65162	415	3	2019	2	FALSE	bup/nal	2338.75	43	5749.3	5705.5	43.8
FFSU	MA	combo	65162041503	65162	415	3	2019	1	FALSE	bup/nal	1619	29	4044.49	4044.49	0
FFSU	MA	combo	65162041503	65162	415	3	2019	4	FALSE	bup/nal	1362.38	31	2985.62	2952.77	32.85
FFSU	MA	combo	65162041503	65162	415	3	2019	3	FALSE	bup/nal	1637.5	37	3890.06	3835.31	54.75
FFSU	MA	combo	65162041603	65162	416	3	2019	3	FALSE	bup/nal	614	13	1747.8	1707.65	40.15
FFSU	MA	combo	65162041603	65162	416	3	2019	1	FALSE	bup/nal	601	23	2554.13	2504.57	49.56
FFSU	MA	combo	65162041603	65162	416	3	2019	2	FALSE	bup/nal	817	13	1473.29	1425.84	47.45
FFSU	MA	combo	65162041603	65162	416	3	2019	3	FALSE	bup/nal	396	17	699.41	648.47	50.94
FFSU	MA	combo	65162041603	65162	416	3	2019	1	FALSE	bup/nal	242	14	626.41	586.26	40.15
FFSU	MA	combo	65162041603	65162	416	3	2019	2	FALSE	bup/nal	408	22	916.56	803.35	113.21
FFSU	MA	mono	93365740	93	3657	40	2019	4	FALSE	BUPRENORPH	120	30	9124.72	7016.57	2108.15
MCOU	MA	mono	93365740	93	3657	40	2019	2	FALSE	BUPRENORPH	60	15	2939.79	2897.98	41.81
MCOU	MA	mono	93365740	93	3657	40	2019	4	FALSE	BUPRENORPH	112	28	7241.02	7218.52	22.5
FFSU	MA	mono	93365740	93	3657	40	2019	3	FALSE	BUPRENORPH	80	20	4222.55	4186.05	36.5
MCOU	MA	mono	93365740	93	3657	40	2019	1	FALSE	BUPRENORPH	84	21	6060.72	5995.02	65.7
MCOU	MA	mono	93365840	93	3658	40	2019	4	FALSE	BUPRENORPH	56	16	5487.69	5280.82	206.87
MCOU	MA	mono	93365940	93	3659	40	2019	4	FALSE	BUPRENORPH	87	22	9614.58	9529.71	84.87
FFSU	MA	mono	42858049340	42858	493	40	2019	1	FALSE	BUPRENORPH	68	17	4178.35	4116.3	62.05
MCOU	MA	mono	42858049340	42858	493	40	2019	3	FALSE	BUPRENORPH	48	13	3405.96	3384.06	21.9
MCOU	MA	mono	42858050103	42858	501	3	2019	4	FALSE	BUPRENORPH	2893	70	2465.47	2283.89	181.58
FFSU	MA	mono	42858050103	42858	501	3	2019	1	FALSE	BUPRENORPH	588	24	580.11	512.34	67.77
MCOU	MA	mono	42858050203	42858	502	3	2019	4	FALSE	BUPRENORPH	13884	441	21075.9	20277.2	798.7
MCOU	MA	mono	42858050203	42858	502	3	2019	4	FALSE	BUPRENORPH	5800	151	7097.21	6845.36	251.85
FFSU	MA	mono	42858050203	42858	502	3	2019	2	FALSE	BUPRENORPH	1041	42	1103.61	954.16	149.45
MCOU	MA	mono	42858050203	42858	502	3	2019	3	FALSE	BUPRENORPH	1925	70	2082.57	1896.99	185.58
FFSU	MA	mono	42858050203	42858	502	3	2019	2	FALSE	BUPRENORPH	1432	46	2071.16	1968.96	102.2
MCOU	MA	mono	42858050203	42858	502	3	2019	1	FALSE	BUPRENORPH	3420	127	4591.89	4152.14	439.75
MCOU	MA	mono	42858050203	42858	502	3	2019	3	FALSE	BUPRENORPH	1104	26	1434.99	1380.24	54.75
FFSU	MA	mono	42858050203	42858	502	3	2019	1	FALSE	BUPRENORPH	1169	40	1790.63	1708.23	82.4
FFSU	MA	mono	42858058640	42858	586	40	2019	1	FALSE	BUPRENORPH	52	14	4196.74	4145.64	51.1
MCOU	MA	mono	42858075040	42858	750	40	2019	2	FALSE	BUPRENORPH	49	14	2473.05	2443.85	29.2
MCOU	MA	mono	42858083940	42858	839	40	2019	3	FALSE	BUPRENORPH	56	14	6281.76	6278.11	3.65
MCOU	MA	mono-OUD	54017613	54	176	13	2019	4	FALSE	BUPRENORPH	523	15	583.32	565.07	18.25
MCOU	MA	mono-OUD	54017613	54	176	13	2019	1	FALSE	BUPRENORPH	912	36	1242.68	1129.53	113.15
FFSU	MA	mono-OUD	54017613	54	176	13	2019	2	FALSE	BUPRENORPH	868	20	825.76	716.85	108.91
MCOU	MA	mono-OUD	54017613	54	176	13	2019	3	FALSE	BUPRENORPH	1060	35	908.54	824.59	83.95
FFSU	MA	mono-OUD	54017613	54	176	13	2019	1	FALSE	BUPRENORPH	1116	41	1147.45	1052.55	94.9
MCOU	MA	mono-OUD	54017613	54	176	13	2019	2	FALSE	BUPRENORPH	462	15	371.68	335.18	36.5
MCOU	MA	mono-OUD	54017713	54	177	13	2019	2	FALSE	BUPRENORPH	23660	923	32569.3	29326.6	3242.75
MCOU	MA	mono-OUD	54017713	54	177	13	2019	3	FALSE	BUPRENORPH	14209	489	20467.9	19018.8	1449.07
FFSU	MA	mono-OUD	54017713	54	177	13	2019	4	FALSE	BUPRENORPH	9575	303	13011.1	12238.1	773.07
MCOU	MA	mono-OUD	54017713	54	177	13	2019	2	FALSE	BUPRENORPH	15270	525	22254.4	20672.8	1581.58
MCOU	MA	mono-OUD	54017713	54	177	13	2019	1	FALSE	BUPRENORPH	25675	960	48032.9	44557.4	3475.51
FFSU	MA	mono-OUD	54017713	54	177	13	2019	1	FALSE	BUPRENORPH	9703	347	15016.8	14174.4	842.42
FFSU	MA	mono-OUD	54017713	54	177	13	2019	4	FALSE	BUPRENORPH	5414.88	168	6871.79	6582.43	289.36
MCOU	MA	mono-OUD	54017713	54	177	13	2019	3	FALSE	BUPRENORPH	6844.25	208	9506.65	9085.1	421.55
MCOU	MA	mono-OUD	228315303	228	3153	3	2019	3	FALSE	BUPRENORPH	45443	1562	69604.8	65239.6	4365.17
FFSU	MA	mono-OUD	228315303	228	3153	3	2019	2	FALSE	BUPRENORPH	29945	998	41862.3	38882.9	2979.47
FFSU	MA	mono-OUD	228315303	228	3153	3	2019	4	FALSE	BUPRENORPH	37617	1367	57876.8	54639.1	3237.67
MCOU	MA	mono-OUD	228315303	228	3153	3	2019	3	FALSE	BUPRENORPH	23973	690	32146.1	30522.8	1623.36
FFSU	MA	mono-OUD	228315303	228	3153	3	2019	1	FALSE	BUPRENORPH	10678	323	15727.3	15123.2	604.05
MCOU	MA	mono-OUD	228315303	228	3153	3	2019	1	FALSE	BUPRENORPH	24121	821	45651.9	42871.5	2780.42
FFSU	MA	mono-OUD	228315303	228	3153	3	2019	4	FALSE	BUPRENORPH	22313	722	29084	27532.1	1551.89
MCOU	MA	mono-OUD	228315303	228	3153	3	2019	2	FALSE	BUPRENORPH	17594	530	24466.7	23313.8	1152.84
FFSU	MA	mono-OUD	228315603	228	3156	3	2019	1	FALSE	BUPRENORPH	3439	91	3565.02	3287.91	277.11
MCOU	MA	mono-OUD	228315603	228	3156	3	2019	4	FALSE	BUPRENORPH	4270	104	3662.16	3377.46	284.7
FFSU	MA	mono-OUD	228315603	228	3156	3	2019	4	FALSE	BUPRENORPH	7072	212	6299.5	5730.78	568.72
FFSU	MA	mono-OUD	228315603	228	3156	3	2019	3	FALSE	BUPRENORPH	4159	117	4269.28	3922.53	346.75
FFSU	MA	mono-OUD	228315603	228	3156	3	2019	2	FALSE	BUPRENORPH	2390	86	2585.2	2406.35	178.85
MCOU	MA	mono-OUD	228315603	228	3156	3	2019	1	FALSE	BUPRENORPH	2016	55	1894.91	1733	161.91
MCOU	MA	mono-OUD	228315603	228	3156	3	2019	2	FALSE	BUPRENORPH	6678	165	5285.85	4811.35	474.5
MCOU	MA	mono-OUD	228315603	228	3156	3	2019	3	FALSE	BUPRENORPH	7621	167	6156.57	5632.15	524.42
MCOU	MA	mono-OUD	50383092493	50383	924	93	2019	3	FALSE	BUPRENORPH	773	18	828.73	773.98	54.75
MCOU	MA	mono-OUD	50383092493	50383	924	93	2019	2	FALSE	BUPRENORPH	409	12	413.81	370.01	43.8
MCOU	MA	mono-OUD	50383092493	50383	924	93	2019	2	FALSE	BUPRENORPH	1039	28	882.99	784.7	98.29
MCOU	MA	mono-OUD	50383092493	50383	924	93	2019	3	FALSE	BUPRENORPH	340	15	391.73	347.93	43.8
MCOU	MA	mono-OUD	50383092493	50383	924	93	2019	1	FALSE	BUPRENORPH	1729	47	2075.06	1910.81	164.25
FFSU	MA	mono-OUD	50383093093	50383	930	93	2019	1	FALSE	BUPRENORPH	6598.62	322	11250.1	10326.6	923.55
FFSU	MA	mono-OUD	50383093093	50383	930	93	2019	2	FALSE	BUPRENORPH	9490	422	13054.5	11711.8	1342.7
FFSU	MA	mono-OUD	50383093093	50383	930	93	2019	4	FALSE	BUPRENORPH	6621.12	265	9377.52	8822.91	554.61
FFSU	MA	mono-OUD	50383093093	50383	930	93	2019	3	FALSE	BUPRENORPH	4504.5	162	6801.63	6608.18	193.45
MCOU	MA	mono-OUD	50383093093	50383	930	93	2019	2	FALSE	BUPRENORPH	5426.5	189	7787.15	7506.1	281.05
FFSU	MA	mono-OUD	50383093093	50383	930	93	2019	1	FALSE	BUPRENORPH	3405.5	109	5215.58	5062.28	153.3
FFSU	MA	mono-OUD	50383093093	50383	930	93	2019	4	FALSE	BUPRENORPH	4802.75	145	6366.7	6114.4	252.3
MCOU	MA	mono-OUD	50383093093	50383	930	93	2019	3	FALSE	BUPRENORPH	7882.25	328	11141	10204.4	936.65
FFSU	MA	mono-OUD	62756045983	62756	459	83	2019	2	FALSE	BUPRENORPH	2782	67	2603	2373.05	229.95
MCOU	MA	mono-OUD	62756045983	62756	459	83	2019	2	FALSE	BUPRENORPH	2227	64	2221.33	2010.09	211.24
MCOU	MA	mono-OUD	62756045983	62756	459	83	2019	1	FALSE	BUPRENORPH	1972	74	2028.91	1775.81	253.1
MCOU	MA	mono-OUD	62756045983	62756	459	83	2019	3	FALSE	BUPRENORPH	1090	26	921.58	844.93	76.65
FFSU	MA	mono-OUD	62756045983	62756	459	83	2019	3	FALSE	BUPRENORPH	500	14	518.27	489.07	29.2
MCOU	MA	mono-OUD	62756046083	62756	460	83	2019	1	FALSE	BUPRENORPH	2414	88	3537.83	3279.74	258.09
MCOU	MA	mono-OUD	62756046083	62756	460	83	2019	1	FALSE	BUPRENORPH	7129	304	13291.8	12183.9	1107.9
MCOU	MA	mono-OUD	62756046083	62756	460	83	2019	3	FALSE	BUPRENORPH	248	16	297.64	246.6	51.04
MCOU	MA	mono-OUD	62756046083	62756	460	83	2019	2	FALSE	BUPRENORPH	2168	83	3266.69	3029.85	236.84
FFSU	MA	mono-OUD	62756046083	62756	460	83	2019	2	FALSE	BUPRENORPH	2777	152	4253.48	3736.67	516.81
utilization_type	state		ndc	labeler_code	product_code	package_size	year	quarter	suppression_used	product_name	units_reimbursed	number_of_prescriptions	total_amount_reimbursed	medicaid_amount_reimbursed	non_medicaid_amount_reimbursed
MCOU	MA		12496010001	12496	100	1	2019	1	FALSE	SUBLOCADE	36.5	73	111564	111440	124.1
MCOU	MA		12496010001	12496	100	1	2019	2	FALSE	SUBLOCADE	74	148	234710	234374	335.8
MCOU	MA		12496010001	12496	100	1	2019	4	FALSE	SUBLOCADE	135	270	410027	408297	1730.05
MCOU	MA		12496010001	12496	100	1	2019	2	FALSE	SUBLOCADE	14	28	41511	41474.5	36.5
MCOU	MA		12496010001	12496	100	1	2019	3	FALSE	SUBLOCADE	11	22	33673.5	29070.9	4602.56
MCOU	MA		12496010001	12496	100	1	2019	3	FALSE	SUBLOCADE	117	234	368149	367635	514.65
MCOU	MA		12496010001	12496	100	1	2019	4	FALSE	SUBLOCADE	32	64	97434.1	97306.4	127.75
FFSU	MA		12496030001	12496	300	1	2019	3	FALSE	SUBLOCADE	429	286	446363	445900	463.55
FFSU	MA		12496030001	12496	300	1	2019	4	FALSE	SUBLOCADE	534	356	559150	554778	4371.88
FFSU	MA		12496030001	12496	300	1	2019	2	FALSE	SUBLOCADE	373.5	249	393941	393423	518.13
FFSU	MA		12496030001	12496	300	1	2019	1	FALSE	SUBLOCADE	243	162	249396	249108	288.35
MCOU	MA		12496030001	12496	300	1	2019	3	FALSE	SUBLOCADE	103.5	69	104945	104789	156.95
FFSU	MA		12496030001	12496	300	1	2019	2	FALSE	SUBLOCADE	79.5	53	79549.2	79432.4	116.8
MCOU	MA		12496030001	12496	300	1	2019	4	FALSE	SUBLOCADE	193.5	129	198508	198256	251.85
MCOU	MA		12496120201	12496	1202	1	2019	1	FALSE	SUBOXONE 2	35	15	725.62	725.62	0
MCOU	MA		12496120203	12496	1202	3	2019	2	FALSE	SUBOXONE 2	49198	2212	222152	215714	6438.07
FFSU	MA		12496120203	12496	1202	3	2019	3	FALSE	SUBOXONE 2	56321	2625	274889	267588	7300.84
MCOU	MA		12496120203	12496	1202	3	2019	1	FALSE	SUBOXONE 2	50863	2165	242452	235888	6563.48
MCOU	MA		12496120203	12496	1202	3	2019	4	FALSE	SUBOXONE 2	58732	2738	286806	280271	6535.42
MCOU	MA		12496120203	12496	1202	3	2019	4	FALSE	SUBOXONE 2	53076	1939	251943	244082	7861.2
MCOU	MA		12496120203	12496	1202	3	2019	3	FALSE	SUBOXONE 2	49929	1817	237863	230789	7074.01
MCOU	MA		12496120203	12496	1202	3	2019	2	FALSE	SUBOXONE 2	65543	2325	313391	302477	10914.1
FFSU	MA		12496120203	12496	1202	3	2019	1	FALSE	SUBOXONE 2	52388	1834	247568	235729	11838.9
MCOU	MA		12496120403	12496	1204	3	2019	4	FALSE	SUBOXONE 4	47737	2992	414534	408526	6007.77
MCOU	MA		12496120403	12496	1204	3	2019	2	FALSE	SUBOXONE 4	40369	2607	338558	332158	6399.44
FFSU	MA		12496120403	12496	1204	3	2019	3	FALSE	SUBOXONE 4	44831	2814	392140	385793	6347.45
MCOU	MA		12496120403	12496	1204	3	2019	1	FALSE	SUBOXONE 4	37959	2560	328446	321358	7088.3
MCOU	MA		12496120403	12496	1204	3	2019	3	FALSE	SUBOXONE 4	34856	1594	294755	289531	5223.2
FFSU	MA		12496120403	12496	1204	3	2019	1	FALSE	SUBOXONE 4	29262	1301	243854	238086	5767.32
MCOU	MA		12496120403	12496	1204	3	2019	4	FALSE	SUBOXONE 4	37909	1773	321581	315206	6374.09
FFSU	MA		12496120403	12496	1204	3	2019	2	FALSE	SUBOXONE 4	42508	1888	359896	353519	6377.66
MCOU	MA		12496120801	12496	1208	1	2019	3	FALSE	SUBOXONE 8	1922	79	16602	16408.5	193.45
MCOU	MA		12496120801	12496	1208	1	2019	2	FALSE	SUBOXONE 8	1005	50	8741.1	8602.4	138.7
FFSU	MA		12496120801	12496	1208	1	2019	4	FALSE	SUBOXONE 8	2649	125	22737.6	22490.3	247.32
MCOU	MA		12496120801	12496	1208	1	2019	1	FALSE	SUBOXONE 8	1495	76	13169	13001.1	167.9
FFSU	MA		12496120801	12496	1208	1	2019	4	FALSE	SUBOXONE 8	1400	74	12391.5	12238.2	153.3
MCOU	MA		12496120801	12496	1208	1	2019	2	FALSE	SUBOXONE 8	831	79	10569	10474.1	94.9
FFSU	MA		12496120801	12496	1208	1	2019	1	FALSE	SUBOXONE 8	1271	83	12970.3	12440.8	529.49
FFSU	MA		12496120801	12496	1208	1	2019	3	FALSE	SUBOXONE 8	590	23	5108.92	5065.12	43.8
FFSU	MA		12496120803	12496	1208	3	2019	3	FALSE	SUBOXONE 8	1423214	57816	1.24062e+07	1.22611e+07	145092
MCOU	MA		12496120803	12496	1208	3	2019	2	FALSE	SUBOXONE 8	1302523	52976	1.06613e+07	1.05175e+07	143799
MCOU	MA		12496120803	12496	1208	3	2019	1	FALSE	SUBOXONE 8	1365017	56753	1.16893e+07	1.1521e+07	168275
MCOU	MA		12496120803	12496	1208	3	2019	4	FALSE	SUBOXONE 8	1053505	36242	8.86079e+06	8.74313e+06	117666
FFSU	MA		12496120803	12496	1208	3	2019	4	FALSE	SUBOXONE 8	1461643	58042	1.26817e+07	1.25646e+07	117157
MCOU	MA		12496120803	12496	1208	3	2019	1	FALSE	SUBOXONE 8	872665	30740	7.25642e+06	7.04001e+06	216412
FFSU	MA		12496120803	12496	1208	3	2019	3	FALSE	SUBOXONE 8	942374	32607	7.92324e+06	7.7974e+06	125839
MCOU	MA		12496120803	12496	1208	3	2019	2	FALSE	SUBOXONE 8	1145372	40592	9.6607e+06	9.4776e+06	183096
FFSU	MA		12496121203	12496	1212	3	2019	1	FALSE	SUBOXONE 1	39144	3804	676651	666526	10125
MCOU	MA		12496121203	12496	1212	3	2019	3	FALSE	SUBOXONE 1	44370	4425	772977	763308	9669.2
FFSU	MA		12496121203	12496	1212	3	2019	4	FALSE	SUBOXONE 1	46363	4449	803386	795060	8325.47
FFSU	MA		12496121203	12496	1212	3	2019	2	FALSE	SUBOXONE 1	38598	3894	655512	645856	9655.5
MCOU	MA		12496121203	12496	1212	3	2019	3	FALSE	SUBOXONE 1	29989	2107	505862	495023	10839.3
MCOU	MA		12496121203	12496	1212	3	2019	4	FALSE	SUBOXONE 1	34045	2382	574396	566781	7614.26
MCOU	MA		12496121203	12496	1212	3	2019	1	FALSE	SUBOXONE 1	25159	1942	420269	406514	13754.8
MCOU	MA		12496121203	12496	1212	3	2019	2	FALSE	SUBOXONE 1	34802	2439	588428	574984	13444.5
MCOU	MA		54123011430	54123	114	30	2019	4	FALSE	ZUBSOLV 11	276	23	4946.72	4935.77	10.95
MCOU	MA		54123011430	54123	114	30	2019	1	FALSE	ZUBSOLV 11	216	17	3820.43	3758.38	62.05
MCOU	MA		54123091430	54123	914	30	2019	4	FALSE	ZUBSOLV 1.	539	15	2371.15	2349.25	21.9
FFSU	MA		54123092930	54123	929	30	2019	2	FALSE	ZUBSOLV 2.	535	28	4767.42	4709.02	58.4
FFSU	MA		54123092930	54123	929	30	2019	1	FALSE	ZUBSOLV 2.	194	16	1740.46	1689.36	51.1
FFSU	MA		54123092930	54123	929	30	2019	4	FALSE	ZUBSOLV 2.	229	22	2046.71	1973.71	73
FFSU	MA		54123092930	54123	929	30	2019	2	FALSE	ZUBSOLV 2.	70	13	646.9	599.45	47.45
MCOU	MA		54123095730	54123	957	30	2019	4	FALSE	ZUBSOLV 5.	5347	227	47421.7	46032.7	1388.92
MCOU	MA		54123095730	54123	957	30	2019	3	FALSE	ZUBSOLV 5.	1066	51	9118.62	7078.77	2039.85
MCOU	MA		54123095730	54123	957	30	2019	2	FALSE	ZUBSOLV 5.	1275	72	11125.3	9299.19	1826.13
MCOU	MA		54123095730	54123	957	30	2019	4	FALSE	ZUBSOLV 5.	1095	60	9438.75	8188.64	1250.11
FFSU	MA		54123095730	54123	957	30	2019	1	FALSE	ZUBSOLV 5.	2756	133	24202.9	23750.3	452.6
FFSU	MA		54123095730	54123	957	30	2019	2	FALSE	ZUBSOLV 5.	4386	227	38333.4	37624.2	709.2
FFSU	MA		54123095730	54123	957	30	2019	1	FALSE	ZUBSOLV 5.	763	21	6373.24	3892.53	2480.71
FFSU	MA		54123095730	54123	957	30	2019	3	FALSE	ZUBSOLV 5.	5192	230	45418.7	44827.9	590.87
FFSU	MA		54123098630	54123	986	30	2019	1	FALSE	ZUBSOLV 8.	614	37	8085.51	7979.66	105.85
MCOU	MA		54123098630	54123	986	30	2019	4	FALSE	ZUBSOLV 8.	1575	92	20741.6	20615.6	125.97
MCOU	MA		54123098630	54123	986	30	2019	2	FALSE	ZUBSOLV 8.	893	41	11659.9	11554	105.85
MCOU	MA		54123098630	54123	986	30	2019	3	FALSE	ZUBSOLV 8.	726	53	9514.02	9375.32	138.7
MCOU	MA		59011075004	59011	750	4	2019	3	FALSE	BUTRANS 5	84	21	6070.66	6015.91	54.75
FFSU	MA		59011075004	59011	750	4	2019	4	FALSE	BUTRANS 5	80	20	5777.27	5737.12	40.15
FFSU	MA		59011075004	59011	750	4	2019	2	FALSE	BUTRANS 5	109	30	7916.99	7843.99	73
FFSU	MA		59011075104	59011	751	4	2019	4	FALSE	BUTRANS 10	50	13	5240.89	5215.34	25.55
FFSU	MA		59011075204	59011	752	4	2019	4	FALSE	BUTRANS 20	128	32	24229	23664.5	564.43
MCOU	MA		59011075204	59011	752	4	2019	2	FALSE	BUTRANS 20	112	28	21194	18790.1	2403.92
MCOU	MA		59011075204	59011	752	4	2019	3	FALSE	BUTRANS 20	108	27	20437.1	18762.1	1675.04
MCOU	MA		59011075804	59011	758	4	2019	1	FALSE	BUTRANS 15	104	26	15478.8	15442.3	36.5
MCOU	MA		59011075804	59011	758	4	2019	4	FALSE	BUTRANS 15	66	17	10211.6	10207.2	4.4
MCOU	MA		59011075804	59011	758	4	2019	2	FALSE	BUTRANS 15	128	32	19832.5	19774.1	58.4
MCOU	MA		59011075804	59011	758	4	2019	3	FALSE	BUTRANS 15	86	22	13305.7	13265.6	40.15
MCOU	MA		59385001230	59385	12	30	2019	3	FALSE	BUNAVAIL 2	411	25	3386.84	3295.59	91.25		635
FFSU	MA		59385001230	59385	12	30	2019	2	FALSE	BUNAVAIL 2	527	30	4182.09	4072.59	109.5
FFSU	MA		59385001230	59385	12	30	2019	1	FALSE	BUNAVAIL 2	458	26	3596.35	3501.45	94.9
MCOU	MA		59385001430	59385	14	30	2019	4	FALSE	BUNAVAIL 4	420	15	3432.54	3049.73	382.81
FFSU	MA		59385001430	59385	14	30	2019	1	FALSE	BUNAVAIL 4	1885	94	14842	14498.9	343.1
FFSU	MA		59385001430	59385	14	30	2019	3	FALSE	BUNAVAIL 4	1395	63	11383.9	11245.2	138.7
FFSU	MA		59385001430	59385	14	30	2019	2	FALSE	BUNAVAIL 4	605	25	4680.34	4269.67	410.67
FFSU	MA		59385001430	59385	14	30	2019	4	FALSE	BUNAVAIL 4	1810	82	15111.8	14938.8	172.98
FFSU	MA		59385001430	59385	14	30	2019	1	FALSE	BUNAVAIL 4	371	18	2905.27	2876.07	29.2
FFSU	MA		59385001430	59385	14	30	2019	3	FALSE	BUNAVAIL 4	508	21	4020.74	3436.69	584.05
MCOU	MA		59385001430	59385	14	30	2019	2	FALSE	BUNAVAIL 4	1688	74	13185.5	12954.7	230.76
MCOU	MA		59385001630	59385	16	30	2019	4	FALSE	BUNAVAIL 6	383	24	6339.96	6321.71	18.25
MCOU	MA		59385001630	59385	16	30	2019	3	FALSE	BUNAVAIL 6	511	45	8325.68	8284.88	40.8
MCOU	MA		59385001630	59385	16	30	2019	1	FALSE	BUNAVAIL 6	578	40	9155.29	9020.24	135.05
MCOU	MA		59385001630	59385	16	30	2019	2	FALSE	BUNAVAIL 6	664	53	10424.8	10282.4	142.35
MCOU	MA		59385002160	59385	21	60	2019	2	FALSE	BELBUCA 75	906	20	5148.65	5095.11	53.54
FFSU	MA		59385002160	59385	21	60	2019	1	FALSE	BELBUCA 75	938	21	4907.55	4830.9	76.65
MCOU	MA		59385002160	59385	21	60	2019	3	FALSE	BELBUCA 75	641	16	3636.19	3599.69	36.5
FFSU	MA		59385002260	59385	22	60	2019	3	FALSE	BELBUCA 15	1420	26	8053.42	7994.2	59.22
FFSU	MA		59385002260	59385	22	60	2019	1	FALSE	BELBUCA 15	1492	27	7894.15	7802.9	91.25
FFSU	MA		59385002260	59385	22	60	2019	4	FALSE	BELBUCA 15	994	19	5362.52	5026.17	336.35
MCOU	MA		59385002260	59385	22	60	2019	2	FALSE	BELBUCA 15	1368	29	7382.66	7327.91	54.75
MCOU	MA		59385002260	59385	22	60	2019	4	FALSE	BELBUCA 15	1028	21	5805.62	5765.47	40.15
FFSU	MA		59385002260	59385	22	60	2019	2	FALSE	BELBUCA 15	2181	46	12339.6	12222.8	116.8
MCOU	MA		59385002360	59385	23	60	2019	4	FALSE	BELBUCA 30	912	16	8103.18	8088.58	14.6
MCOU	MA		59385002360	59385	23	60	2019	3	FALSE	BELBUCA 30	1186	23	10562.9	10530	32.85
MCOU	MA		59385002360	59385	23	60	2019	4	FALSE	BELBUCA 30	1028	19	8700.95	8682.7	18.25
MCOU	MA		59385002360	59385	23	60	2019	3	FALSE	BELBUCA 30	1180	21	10018.9	9077.69	941.18
MCOU	MA		59385002360	59385	23	60	2019	2	FALSE	BELBUCA 30	1108	22	9307.51	9285.61	21.9
MCOU	MA		59385002360	59385	23	60	2019	1	FALSE	BELBUCA 30	1122	24	9252.37	9168.42	83.95
MCOU	MA		59385002360	59385	23	60	2019	2	FALSE	BELBUCA 30	1098	23	9746.51	9695.41	51.1
FFSU	MA		59385002460	59385	24	60	2019	2	FALSE	BELBUCA 45	512	13	6201.59	6168.74	32.85
FFSU	MA		59385002460	59385	24	60	2019	4	FALSE	BELBUCA 45	1402	26	16088.4	15574.7	513.63
MCOU	MA		59385002460	59385	24	60	2019	3	FALSE	BELBUCA 45	1340	23	15465.5	15440	25.55
MCOU	MA		59385002460	59385	24	60	2019	2	FALSE	BELBUCA 45	804	16	9207.19	9177.99	29.2
MCOU	MA		59385002460	59385	24	60	2019	1	FALSE	BELBUCA 45	740	13	7845.7	7192.63	653.07
MCOU	MA		59385002560	59385	25	60	2019	4	FALSE	BELBUCA 60	1696	31	20803.9	19769.8	1034.11
FFSU	MA		59385002560	59385	25	60	2019	2	FALSE	BELBUCA 60	652	15	8342.82	8309.97	32.85
FFSU	MA		59385002560	59385	25	60	2019	3	FALSE	BELBUCA 60	914	20	11227.7	11187.6	40.15
FFSU	MA		59385002560	59385	25	60	2019	2	FALSE	BELBUCA 60	1190	21	14313.6	14266.1	47.45
MCOU	MA		59385002560	59385	25	60	2019	3	FALSE	BELBUCA 60	890	18	11417.9	11385.1	32.85
MCOU	MA		59385002660	59385	26	60	2019	3	FALSE	BELBUCA 75	794	14	10191.1	10169.2	21.9
MCOU	MA		59385002760	59385	27	60	2019	2	FALSE	BELBUCA 90	738	14	10160.7	10116.9	43.8
FFSU	MA		59385002760	59385	27	60	2019	4	FALSE	BELBUCA 90	1124	20	14895.5	14870	25.55
FFSU	MA		59385002760	59385	27	60	2019	4	FALSE	BELBUCA 90	678	13	9362.47	9336.92	25.55
												475100
												475203

### Sheet: Michigan
FFSU	MI	combo	54018813	54	188	13	2019	1	FALSE	bup/nal	1467	32	2658.79	2568.57	90.22
FFSU	MI	combo	54018913	54	189	13	2019	3	FALSE	bup/nal	2999	76	5863.04	5863.04	0
MCOU	MI	combo	54018913	54	189	13	2019	2	FALSE	bup/nal	3429	78	7242.55	7242.55	0		bup/nal	3778
MCOU	MI	combo	54018913	54	189	13	2019	4	FALSE	bup/nal	4649	139	7920.91	7920.91	0		bupr	5485
FFSU	MI	combo	54018913	54	189	13	2019	1	FALSE	bup/nal	14647	358	33150.5	33150.5	0		suboxone	168288
MCOU	MI	combo	406802003	406	8020	3	2019	2	FALSE	bup/nal	4938	107	10207.7	10207.7	0		OUD mono	5772
MCOU	MI	combo	406802003	406	8020	3	2019	3	FALSE	bup/nal	7667	160	14747.8	14747.8	0		OUD combo	172066
MCOU	MI	combo	406802003	406	8020	3	2019	4	FALSE	bup/nal	12635	303	20593.8	20593.8	0
MCOU	MI	combo	406802003	406	8020	3	2019	1	FALSE	bup/nal	22351	480	50235.8	50235.8	0
FFSU	MI	combo	781723864	781	7238	64	2019	3	FALSE	bup/nal	1553	38	7759.33	6904.07	855.26
FFSU	MI	combo	781723864	781	7238	64	2019	2	FALSE	bup/nal	1439	38	6986.72	6001.97	984.75
FFSU	MI	combo	781723864	781	7238	64	2019	4	FALSE	bup/nal	1473	43	5710.46	4318.24	1392.22
MCOU	MI	combo	43598058230	43598	582	30	2019	4	FALSE	bup/nal	895	23	2357.24	2283.14	74.1
MCOU	MI	combo	43598058230	43598	582	30	2019	3	FALSE	bup/nal	1249	27	5196.1	5196.1	0
FFSU	MI	combo	43598058230	43598	582	30	2019	1	FALSE	bup/nal	3551	66	22891.8	22891.8	0
FFSU	MI	combo	47781035703	47781	357	3	2019	2	FALSE	bup/nal	655	17	2604.3	2604.3	0
FFSU	MI	combo	47781035703	47781	357	3	2019	3	FALSE	bup/nal	769	21	1911.66	1756.53	155.13
FFSU	MI	combo	50383028793	50383	287	93	2019	3	FALSE	bup/nal	832	14	1601.4	1601.4	0
FFSU	MI	combo	50383028793	50383	287	93	2019	4	FALSE	bup/nal	1347	23	2193.69	2193.69	0
FFSU	MI	combo	50383028793	50383	287	93	2019	2	FALSE	bup/nal	1415	24	2936.98	2936.98	0
FFSU	MI	combo	50383028793	50383	287	93	2019	1	FALSE	bup/nal	7815	265	18433.7	18433.7	0
FFSU	MI	combo	62175045832	62175	458	32	2019	2	FALSE	bup/nal	1869	36	3828.46	3801.53	26.93
FFSU	MI	combo	62175045832	62175	458	32	2019	3	FALSE	bup/nal	2364	55	4597.8	4597.8	0
FFSU	MI	combo	62175045832	62175	458	32	2019	1	FALSE	bup/nal	2972	91	7167.79	7167.79	0
FFSU	MI	combo	62175045832	62175	458	32	2019	4	FALSE	bup/nal	5592	197	10021.6	10021.6	0
FFSU	MI	combo	62756097083	62756	970	83	2019	2	FALSE	bup/nal	1265	30	2697.31	2670.38	26.93
FFSU	MI	combo	62756097083	62756	970	83	2019	3	FALSE	bup/nal	2363	48	4443.85	4443.85	0
FFSU	MI	combo	62756097083	62756	970	83	2019	4	FALSE	bup/nal	6034	170	10335.1	10335.1	0
FFSU	MI	combo	62756097083	62756	970	83	2019	1	FALSE	bup/nal	8540	193	19290.1	19263.1	26.98
FFSU	MI	combo	65162041503	65162	415	3	2019	3	FALSE	bup/nal	3791	71	7342.53	7342.53	0
FFSU	MI	combo	65162041503	65162	415	3	2019	2	FALSE	bup/nal	3960	74	8086.49	8086.49	0
FFSU	MI	combo	65162041503	65162	415	3	2019	4	FALSE	bup/nal	6042	115	9675.37	9675.37	0
FFSU	MI	combo	65162041503	65162	415	3	2019	1	FALSE	bup/nal	14815	327	32801.2	32801.2	0
FFSU	MI	combo	65162041603	65162	416	3	2019	1	FALSE	bup/nal	1495	39	2812.69	2744.83	67.86
MCOU	MI	mono	93365640	93	3656	40	2019	4	FALSE	BUPRENORPH	62	17	3166.48	3166.48	0
MCOU	MI	mono	93365740	93	3657	40	2019	1	FALSE	BUPRENORPH	64	16	4162.54	4162.54	0
MCOU	MI	mono	93365740	93	3657	40	2019	2	FALSE	BUPRENORPH	72	18	4946.2	4946.2	0
MCOU	MI	mono	93365740	93	3657	40	2019	3	FALSE	BUPRENORPH	88	22	6469.09	6469.09	0
MCOU	MI	mono	93365740	93	3657	40	2019	4	FALSE	BUPRENORPH	140	35	10902.7	10902.7	0
FFSU	MI	mono	93365840	93	3658	40	2019	4	FALSE	BUPRENORPH	88	22	9267.32	9267.32	0
MCOU	MI	mono	93365940	93	3659	40	2019	3	FALSE	BUPRENORPH	100	25	13048.7	13048.7	0
MCOU	MI	mono	93365940	93	3659	40	2019	2	FALSE	BUPRENORPH	112	28	14492.9	14492.9	0
FFSU	MI	mono	93365940	93	3659	40	2019	1	FALSE	BUPRENORPH	118	30	15147.7	15147.7	0
FFSU	MI	mono	93365940	93	3659	40	2019	4	FALSE	BUPRENORPH	212	53	29617.9	29617.9	0
MCOU	MI	mono	42858035340	42858	353	40	2019	4	FALSE	BUPRENORPH	52	13	3327.9	3327.9	0
FFSU	MI	mono	42858035340	42858	353	40	2019	1	FALSE	BUPRENORPH	56	14	3571.78	3571.78	0
FFSU	MI	mono	42858049340	42858	493	40	2019	3	FALSE	BUPRENORPH	143	37	9152.52	9152.52	0
FFSU	MI	mono	42858049340	42858	493	40	2019	1	FALSE	BUPRENORPH	141	37	9782.02	9782.02	0
FFSU	MI	mono	42858049340	42858	493	40	2019	4	FALSE	BUPRENORPH	168	42	11057.8	11057.8	0
MCOU	MI	mono	42858049340	42858	493	40	2019	2	FALSE	BUPRENORPH	187	47	12196.4	12196.4	0
MCOU	MI	mono	42858050103	42858	501	3	2019	1	FALSE	BUPRENORPH	314	14	242.75	242.75	0
FFSU	MI	mono	42858050103	42858	501	3	2019	4	FALSE	BUPRENORPH	1192	55	988.35	988.35	0
MCOU	MI	mono	42858050203	42858	502	3	2019	2	FALSE	BUPRENORPH	853	20	1140.06	1140.06	0
MCOU	MI	mono	42858050203	42858	502	3	2019	3	FALSE	BUPRENORPH	1013	27	1352.08	1352.08	0
MCOU	MI	mono	42858050203	42858	502	3	2019	1	FALSE	BUPRENORPH	2948	73	4077.48	4077.48	0
MCOU	MI	mono	42858050203	42858	502	3	2019	4	FALSE	BUPRENORPH	9714	246	11198.6	11198.6	0
MCOU	MI	mono	42858058640	42858	586	40	2019	4	FALSE	BUPRENORPH	84	21	7295.56	7295.56	0
FFSU	MI	mono	42858058640	42858	586	40	2019	3	FALSE	BUPRENORPH	84	21	7874.17	7874.17	0
MCOU	MI	mono	42858058640	42858	586	40	2019	1	FALSE	BUPRENORPH	113	29	11025.4	11025.4	0
MCOU	MI	mono	42858058640	42858	586	40	2019	2	FALSE	BUPRENORPH	152	38	14123.8	14123.8	0
MCOU	MI	mono	42858075040	42858	750	40	2019	2	FALSE	BUPRENORPH	60	15	2972.81	2972.81	0
MCOU	MI	mono	42858075040	42858	750	40	2019	3	FALSE	BUPRENORPH	104	26	4852.24	4852.24	0
MCOU	MI	mono	42858075040	42858	750	40	2019	1	FALSE	BUPRENORPH	97	26	4600.37	4600.37	0
FFSU	MI	mono	42858083940	42858	839	40	2019	4	FALSE	BUPRENORPH	88	22	10419.5	10419.5	0
FFSU	MI	mono	42858083940	42858	839	40	2019	2	FALSE	BUPRENORPH	172	46	22029.3	22029.3	0
MCOU	MI	mono	42858083940	42858	839	40	2019	3	FALSE	BUPRENORPH	200	51	25232.8	25232.8	0
FFSU	MI	mono	42858083940	42858	839	40	2019	1	FALSE	BUPRENORPH	189	58	23680.7	23680.7	0
MCOU	MI	mono-OUD	54017613	54	176	13	2019	3	FALSE	BUPRENORPH	576	18	607.47	607.47	0
MCOU	MI	mono-OUD	54017713	54	177	13	2019	1	FALSE	BUPRENORPH	13589	335	18968.4	18863.6	104.86
FFSU	MI	mono-OUD	54017713	54	177	13	2019	2	FALSE	BUPRENORPH	13433	344	17643.8	17430	213.86
MCOU	MI	mono-OUD	54017713	54	177	13	2019	3	FALSE	BUPRENORPH	15324	370	19188.9	19166.4	22.52
FFSU	MI	mono-OUD	54017713	54	177	13	2019	4	FALSE	BUPRENORPH	22202	473	24888.1	24888.1	0
FFSU	MI	mono-OUD	228315303	228	3153	3	2019	4	FALSE	BUPRENORPH	10367	302	12468.1	12468.1	0
MCOU	MI	mono-OUD	228315303	228	3153	3	2019	2	FALSE	BUPRENORPH	13960	376	18220	18121	98.98
FFSU	MI	mono-OUD	228315303	228	3153	3	2019	1	FALSE	BUPRENORPH	14066	425	19677.7	19677.7	0
FFSU	MI	mono-OUD	228315303	228	3153	3	2019	3	FALSE	BUPRENORPH	13917	456	17990.3	17953.9	36.38
MCOU	MI	mono-OUD	228315603	228	3156	3	2019	2	FALSE	BUPRENORPH	694	37	743.82	743.82	0
MCOU	MI	mono-OUD	228315603	228	3156	3	2019	4	FALSE	BUPRENORPH	1385	71	1202.33	1202.33	0
MCOU	MI	mono-OUD	228315603	228	3156	3	2019	1	FALSE	BUPRENORPH	793	89	728.85	728.85	0
FFSU	MI	mono-OUD	228315603	228	3156	3	2019	3	FALSE	BUPRENORPH	1639	133	1734.55	1734.55	0
FFSU	MI	mono-oud	50383092493	50383	924	93	2019	3	FALSE	BUPRENORPH	820	19	762.75	762.75	0
FFSU	MI	mono-oud	50383092493	50383	924	93	2019	4	FALSE	BUPRENORPH	727	20	626.58	626.58	0
FFSU	MI	mono-oud	50383092493	50383	924	93	2019	1	FALSE	BUPRENORPH	798	22	772.37	772.37	0
FFSU	MI	mono-oud	50383092493	50383	924	93	2019	2	FALSE	BUPRENORPH	827	22	679.42	679.42	0
FFSU	MI	mono-oud	50383093093	50383	930	93	2019	1	FALSE	BUPRENORPH	5640	137	7915.78	7915.78	0
FFSU	MI	mono-oud	50383093093	50383	930	93	2019	3	FALSE	BUPRENORPH	7525	179	9466.05	9466.05	0
FFSU	MI	mono-oud	50383093093	50383	930	93	2019	4	FALSE	BUPRENORPH	8116	199	9587.34	9587.34	0
FFSU	MI	mono-oud	50383093093	50383	930	93	2019	2	FALSE	BUPRENORPH	8759	214	11427.5	11427.5	0
utilization_type	state		ndc	labeler_code	product_code	package_size	year	quarter	suppression_used	product_name	units_reimbursed	number_of_prescriptions	total_amount_reimbursed	medicaid_amount_reimbursed	non_medicaid_amount_reimbursed
FFSU	MI		12496010001	12496	100	1	2019	2	FALSE	SUBLOCADE	8	16	1674.95	1674.95	0
FFSU	MI		12496010001	12496	100	1	2019	1	FALSE	SUBLOCADE	70.5	141	221175	218429	2745.5
FFSU	MI		12496010001	12496	100	1	2019	3	FALSE	SUBLOCADE	80	160	251931	251931	0
FFSU	MI		12496010001	12496	100	1	2019	2	FALSE	SUBLOCADE	85.5	171	268743	266489	2253.84
FFSU	MI		12496010001	12496	100	1	2019	4	FALSE	SUBLOCADE	111.5	223	354167	353697	470.4
MCOU	MI		12496030001	12496	300	1	2019	1	FALSE	SUBLOCADE	15.5	13	4798.4	4798.4	0
FFSU	MI		12496030001	12496	300	1	2019	1	FALSE	SUBLOCADE	210	140	221498	217545	3953.96
MCOU	MI		12496030001	12496	300	1	2019	2	FALSE	SUBLOCADE	250.5	167	265785	257907	7878.01
MCOU	MI		12496030001	12496	300	1	2019	3	FALSE	SUBLOCADE	292.5	195	309442	305502	3939.12
MCOU	MI		12496030001	12496	300	1	2019	4	FALSE	SUBLOCADE	457.5	305	484502	483190	1311.92
FFSU	MI		12496120203	12496	1202	3	2019	1	FALSE	SUBOXONE	30045	1203	144453	141876	2576.71
FFSU	MI		12496120203	12496	1202	3	2019	4	FALSE	SUBOXONE	36500	1432	176490	175580	909.66
MCOU	MI		12496120203	12496	1202	3	2019	2	FALSE	SUBOXONE	37635	1495	181657	180330	1326.96
MCOU	MI		12496120203	12496	1202	3	2019	3	FALSE	SUBOXONE	35776	1586	172383	171777	606.44
MCOU	MI		12496120403	12496	1204	3	2019	1	FALSE	SUBOXONE	26483	1186	221513	216010	5502.78
MCOU	MI		12496120403	12496	1204	3	2019	2	FALSE	SUBOXONE	27211	1338	228725	228725	0
MCOU	MI		12496120403	12496	1204	3	2019	3	FALSE	SUBOXONE	27688	1351	235128	232325	2802.46
MCOU	MI		12496120403	12496	1204	3	2019	4	FALSE	SUBOXONE	28448	1377	241806	239265	2541.03
FFSU	MI		12496120801	12496	1208	1	2019	4	FALSE	SUBOXONE	777	25	6554.8	6554.8	0
FFSU	MI		12496120803	12496	1208	3	2019	1	FALSE	SUBOXONE	1090517	28141	9.09694e+06	9.01482e+06	82121.7
MCOU	MI		12496120803	12496	1208	3	2019	2	FALSE	SUBOXONE	1185410	32045	9.95589e+06	9.91712e+06	38777.2
MCOU	MI		12496120803	12496	1208	3	2019	3	FALSE	SUBOXONE	1225813	33831	1.03234e+07	1.02931e+07	30355.3
FFSU	MI		12496120803	12496	1208	3	2019	4	FALSE	SUBOXONE	1.29246e+06	36077	1.08273e+07	1.07978e+07	29440.6
MCOU	MI		12496121203	12496	1212	3	2019	1	FALSE	SUBOXONE	14219	843	231979	225151	6827.66
MCOU	MI		12496121203	12496	1212	3	2019	2	FALSE	SUBOXONE	14166	857	233708	232416	1292.39
FFSU	MI		12496121203	12496	1212	3	2019	4	FALSE	SUBOXONE	14324	886	239478	236778	2699.24
MCOU	MI		12496121203	12496	1212	3	2019	3	FALSE	SUBOXONE	14134	910	236294	231786	4507.35
FFSU	MI		54123011430	54123	114	30	2019	3	FALSE	ZUBSOLV	278	13	4751.78	4751.78	0
FFSU	MI		54123011430	54123	114	30	2019	2	FALSE	ZUBSOLV	443	18	7541.76	7541.76	0
FFSU	MI		54123011430	54123	114	30	2019	1	FALSE	ZUBSOLV	525	24	7795.12	6136	1659.12
FFSU	MI		54123011430	54123	114	30	2019	4	FALSE	ZUBSOLV	541	38	9361.21	9361.21	0
FFSU	MI		54123090730	54123	907	30	2019	1	FALSE	ZUBSOLV	1770	73	8307.01	8307.01	0
FFSU	MI		54123090730	54123	907	30	2019	2	FALSE	ZUBSOLV	2067	102	9900.96	9900.96	0
FFSU	MI		54123090730	54123	907	30	2019	3	FALSE	ZUBSOLV	2057	107	9023.78	9023.78	0
FFSU	MI		54123090730	54123	907	30	2019	4	FALSE	ZUBSOLV	2407	117	10705.4	10705.4	0
FFSU	MI		54123091430	54123	914	30	2019	1	FALSE	ZUBSOLV	4646	178	20863.9	20863.9	0
FFSU	MI		54123091430	54123	914	30	2019	2	FALSE	ZUBSOLV	5403	204	23620.4	23620.4	0
FFSU	MI		54123091430	54123	914	30	2019	3	FALSE	ZUBSOLV	5907	231	26139.5	26139.5	0
FFSU	MI		54123091430	54123	914	30	2019	4	FALSE	ZUBSOLV	5936	240	26165.3	26165.3	0
FFSU	MI		54123092930	54123	929	30	2019	1	FALSE	ZUBSOLV	14053	655	119442	118740	701.63
FFSU	MI		54123092930	54123	929	30	2019	2	FALSE	ZUBSOLV	15515	693	132347	131994	353.28
FFSU	MI		54123092930	54123	929	30	2019	3	FALSE	ZUBSOLV	16623	733	143286	142749	537.45
FFSU	MI		54123092930	54123	929	30	2019	4	FALSE	ZUBSOLV	17872	816	153369	153369	0
FFSU	MI		54123095730	54123	957	30	2019	1	FALSE	ZUBSOLV	121991	3693	1.03458e+06	1.02573e+06	8846.4
FFSU	MI		54123095730	54123	957	30	2019	2	FALSE	ZUBSOLV	141407	4360	1.19957e+06	1.18849e+06	11080.6
FFSU	MI		54123095730	54123	957	30	2019	3	FALSE	ZUBSOLV	144835	4487	1.23117e+06	1.22093e+06	10236.1
FFSU	MI		54123095730	54123	957	30	2019	4	FALSE	ZUBSOLV	148400	4762	1.25952e+06	1.25273e+06	6787.01
FFSU	MI		54123098630	54123	986	30	2019	1	FALSE	ZUBSOLV	18009	476	225874	221698	4175.65
FFSU	MI		54123098630	54123	986	30	2019	2	FALSE	ZUBSOLV	17787	507	222946	215278	7667.55
FFSU	MI		54123098630	54123	986	30	2019	3	FALSE	ZUBSOLV	18459	510	228643	226678	1965.15
FFSU	MI		54123098630	54123	986	30	2019	4	FALSE	ZUBSOLV	22316	668	274761	273306	1454.89
FFSU	MI		59385001430	59385	14	30	2019	4	FALSE	BUNAVAIL	593	15	4422.13	4422.13	0
FFSU	MI		59385001430	59385	14	30	2019	2	FALSE	BUNAVAIL	856	22	6116.16	6116.16	0
FFSU	MI		59385001430	59385	14	30	2019	3	FALSE	BUNAVAIL	922	23	6787.5	6787.5	0
FFSU	MI		59385001430	59385	14	30	2019	1	FALSE	BUNAVAIL	2948	101	22693.9	22693.9	0
FFSU	MI		59385001630	59385	16	30	2019	2	FALSE	BUNAVAIL	565	14	8544.43	8544.43	0
FFSU	MI		59385001630	59385	16	30	2019	1	FALSE	BUNAVAIL	1806	56	27392.5	27392.5	0
FFSU	MI		59385002160	59385	21	60	2019	1	FALSE	BELBUCA	896	17	4567.36	4567.36	0
FFSU	MI		59385002160	59385	21	60	2019	2	FALSE	BELBUCA	1104	20	5939.92	5939.92	0
FFSU	MI		59385002260	59385	22	60	2019	4	FALSE	BELBUCA	2171	36	11751.9	11751.9	0
FFSU	MI		59385002260	59385	22	60	2019	2	FALSE	BELBUCA	2575	45	13645.3	13645.3	0
FFSU	MI		59385002260	59385	22	60	2019	3	FALSE	BELBUCA	2693	46	14519	14519	0
FFSU	MI		59385002260	59385	22	60	2019	1	FALSE	BELBUCA	2738	47	13728.9	13728.9	0
FFSU	MI		59385002360	59385	23	60	2019	1	FALSE	BELBUCA	1890	32	14870.9	14870.9	0
FFSU	MI		59385002360	59385	23	60	2019	4	FALSE	BELBUCA	2970	50	25196	25196	0
FFSU	MI		59385002360	59385	23	60	2019	2	FALSE	BELBUCA	3137	54	26568.3	26568.3	0
FFSU	MI		59385002360	59385	23	60	2019	3	FALSE	BELBUCA	3206	55	27170.4	27170.4	0
FFSU	MI		59385002460	59385	24	60	2019	1	FALSE	BELBUCA	1676	29	17961.6	17961.6	0
FFSU	MI		59385002460	59385	24	60	2019	2	FALSE	BELBUCA	1976	41	22692	22692	0
FFSU	MI		59385002460	59385	24	60	2019	3	FALSE	BELBUCA	2752	50	31563.4	31563.4	0
FFSU	MI		59385002460	59385	24	60	2019	4	FALSE	BELBUCA	3313	56	38036.3	38036.3	0
FFSU	MI		59385002560	59385	25	60	2019	1	FALSE	BELBUCA	956	16	11014	11014	0
FFSU	MI		59385002560	59385	25	60	2019	3	FALSE	BELBUCA	1140	19	13913	13913	0
FFSU	MI		59385002560	59385	25	60	2019	2	FALSE	BELBUCA	1080	20	13152.3	13152.3	0
FFSU	MI		59385002560	59385	25	60	2019	4	FALSE	BELBUCA	1678	29	20466.5	20466.5	0
FFSU	MI		59385002660	59385	26	60	2019	3	FALSE	BELBUCA	840	14	10867.7	10867.7	0
FFSU	MI		59385002660	59385	26	60	2019	2	FALSE	BELBUCA	1412	26	18303.7	18303.7	0
FFSU	MI		59385002660	59385	26	60	2019	1	FALSE	BELBUCA	1151	28	14106.4	14106.4	0
FFSU	MI		59385002760	59385	27	60	2019	4	FALSE	BELBUCA	900	15	11992.9	11992.9	0
												180026
												180058

### Sheet: Minnesota
FFSU	MN	combo	54018813	54	188	13	2019	3	FALSE	bup/nal	929	32	2214.87	1975.82	239.05
MCOU	MN	combo	54018813	54	188	13	2019	1	FALSE	bup/nal	3838	90	11413.5	11408.5	5
FFSU	MN	combo	54018813	54	188	13	2019	3	FALSE	bup/nal	7024	196	12952.2	12896.2	56		bup/nal	24441
MCOU	MN	combo	54018813	54	188	13	2019	4	FALSE	bup/nal	5389	119	11417.5	11395.5	22		bupr	5143
FFSU	MN	combo	54018813	54	188	13	2019	4	FALSE	bup/nal	764	27	1323.74	1310.74	13		suboxone	30891
FFSU	MN	combo	54018813	54	188	13	2019	2	FALSE	bup/nal	4486	125	12764	12745.8	18.19		OUD mono	4143
MCOU	MN	combo	54018913	54	189	13	2019	4	FALSE	bup/nal	2068	57	3652.08	3526.26	125.82		OUD combo	55332
MCOU	MN	combo	54018913	54	189	13	2019	3	FALSE	bup/nal	2112	69	4327.56	4188.38	139.18
MCOU	MN	combo	54018913	54	189	13	2019	4	FALSE	bup/nal	21579	637	53185.2	53013.8	171.45
FFSU	MN	combo	54018913	54	189	13	2019	2	FALSE	bup/nal	1563	48	2840.18	2823.18	17
FFSU	MN	combo	54018913	54	189	13	2019	2	FALSE	bup/nal	22018.5	618	72610.4	72429.9	180.48
FFSU	MN	combo	54018913	54	189	13	2019	3	FALSE	bup/nal	26263	797	63805	63619	186
FFSU	MN	combo	54018913	54	189	13	2019	1	FALSE	bup/nal	20832	531	75023.6	74450	573.62
FFSU	MN	combo	54018913	54	189	13	2019	1	FALSE	bup/nal	763	17	1362.98	1339.92	23.06
MCOU	MN	combo	228315573	228	3155	73	2019	4	FALSE	bup/nal	1228	29	3767.43	3760.43	7
FFSU	MN	combo	228315573	228	3155	73	2019	3	FALSE	bup/nal	1496	40	3844.75	3838.75	6
MCOU	MN	combo	228315573	228	3155	73	2019	1	FALSE	bup/nal	936	31	3343.41	3339.41	4
MCOU	MN	combo	228315573	228	3155	73	2019	2	FALSE	bup/nal	3725	79	13017	12993	24
MCOU	MN	combo	406800503	406	8005	3	2019	4	FALSE	bup/nal	6728	152	12453.8	12334.5	119.32
MCOU	MN	combo	406800503	406	8005	3	2019	3	FALSE	bup/nal	6057	143	11290.2	11252.2	38
MCOU	MN	combo	406800503	406	8005	3	2019	2	FALSE	bup/nal	5065	98	13103.8	13078.8	25
MCOU	MN	combo	406800503	406	8005	3	2019	1	FALSE	bup/nal	4384	81	12004	11975	29
MCOU	MN	combo	406802003	406	8020	3	2019	2	FALSE	bup/nal	1508	47	2742.78	2731.78	11
MCOU	MN	combo	406802003	406	8020	3	2019	4	FALSE	bup/nal	4182	114	7563.23	7511.43	51.8
MCOU	MN	combo	406802003	406	8020	3	2019	3	FALSE	bup/nal	2704	77	5390.48	5373.48	17
FFSU	MN	combo	406802003	406	8020	3	2019	2	FALSE	bup/nal	32254	833	103538	103348	190
MCOU	MN	combo	406802003	406	8020	3	2019	4	FALSE	bup/nal	41103	1094	83340.6	82609.8	730.81
MCOU	MN	combo	406802003	406	8020	3	2019	3	FALSE	bup/nal	38247	1024	83540.3	83257.3	283.04
MCOU	MN	combo	406802003	406	8020	3	2019	1	FALSE	bup/nal	33428	871	120372	119925	446.61
MCOU	MN	combo	781721664	781	7216	64	2019	2	FALSE	bup/nal	1098	53	5228.81	5178.81	50
MCOU	MN	combo	781721664	781	7216	64	2019	3	FALSE	bup/nal	937	30	3024.66	2978.67	45.99
MCOU	MN	combo	781721664	781	7216	64	2019	2	FALSE	bup/nal	6570	260	22148.1	22013.9	134.23
MCOU	MN	combo	781721664	781	7216	64	2019	4	FALSE	bup/nal	897	32	2655.1	2633.1	22
MCOU	MN	combo	781721664	781	7216	64	2019	1	FALSE	bup/nal	1277	41	4916.86	4907.86	9
MCOU	MN	combo	781722764	781	7227	64	2019	2	FALSE	bup/nal	1113	45	9243.09	8734.24	508.85
MCOU	MN	combo	781722764	781	7227	64	2019	1	FALSE	bup/nal	862	36	5757.42	5751.42	6
MCOU	MN	combo	781722764	781	7227	64	2019	3	FALSE	bup/nal	971	37	5426.16	5190.5	235.66
MCOU	MN	combo	781722764	781	7227	64	2019	4	FALSE	bup/nal	565	22	2979.4	2972.4	7
MCOU	MN	combo	781722764	781	7227	64	2019	2	FALSE	bup/nal	5846	204	34185.4	34115.4	70
MCOU	MN	combo	781723864	781	7238	64	2019	3	FALSE	bup/nal	1094	38	9001.02	8399.96	601.06
MCOU	MN	combo	781723864	781	7238	64	2019	2	FALSE	bup/nal	9195	291	75480.7	74665.1	815.55
FFSU	MN	combo	781723864	781	7238	64	2019	1	FALSE	bup/nal	7730	217	50617.1	50574.1	43
MCOU	MN	combo	781723864	781	7238	64	2019	4	FALSE	bup/nal	5267	135	30017.7	29115.2	902.51
MCOU	MN	combo	781723864	781	7238	64	2019	3	FALSE	bup/nal	6866	196	38852.8	38669.8	183.03
MCOU	MN	combo	781723864	781	7238	64	2019	1	FALSE	bup/nal	876	22	7250.49	7243.49	7
MCOU	MN	combo	781723864	781	7238	64	2019	2	FALSE	bup/nal	34207	1065	207481	205970	1511.29
MCOU	MN	combo	781724964	781	7249	64	2019	3	FALSE	bup/nal	1945	77	21834.8	19999.7	1835.12
MCOU	MN	combo	781724964	781	7249	64	2019	4	FALSE	bup/nal	1391	60	15641	15623	18
MCOU	MN	combo	781724964	781	7249	64	2019	1	FALSE	bup/nal	2134	68	28706.3	28695.3	11
FFSU	MN	combo	781724964	781	7249	64	2019	2	FALSE	bup/nal	11124	358	129059	126721	2338.21
MCOU	MN	combo	781724964	781	7249	64	2019	2	FALSE	bup/nal	1182	52	20000.2	18827.5	1172.68
MCOU	MN	combo	43598057930	43598	579	30	2019	2	FALSE	bup/nal	1530	51	6415.21	6253.03	162.18
MCOU	MN	combo	43598057930	43598	579	30	2019	2	FALSE	bup/nal	10987	337	36675.4	36514.8	160.66
MCOU	MN	combo	43598057930	43598	579	30	2019	3	FALSE	bup/nal	664	22	1755.21	1752.21	3
MCOU	MN	combo	43598057930	43598	579	30	2019	4	FALSE	bup/nal	952	32	2524.52	2494.4	30.12
MCOU	MN	combo	43598057930	43598	579	30	2019	1	FALSE	bup/nal	1804	43	6259.96	6252.96	7
MCOU	MN	combo	43598058030	43598	580	30	2019	2	FALSE	bup/nal	474	29	3231.39	3152.9	78.49
MCOU	MN	combo	43598058030	43598	580	30	2019	3	FALSE	bup/nal	2272	51	13336.1	13152.9	183.3
MCOU	MN	combo	43598058030	43598	580	30	2019	4	FALSE	bup/nal	1482	44	8358.75	7819.28	539.47
MCOU	MN	combo	43598058030	43598	580	30	2019	1	FALSE	bup/nal	1318	42	8087.04	8076.04	11
MCOU	MN	combo	43598058030	43598	580	30	2019	2	FALSE	bup/nal	9051	335	51059.4	50701.2	358.19
MCOU	MN	combo	43598058130	43598	581	30	2019	1	FALSE	bup/nal	2887	100	36139.3	36128.3	11
MCOU	MN	combo	43598058130	43598	581	30	2019	4	FALSE	bup/nal	3134	89	36013.2	34760.5	1252.74
FFSU	MN	combo	43598058130	43598	581	30	2019	2	FALSE	bup/nal	2380	87	36698.4	34929.1	1769.35
MCOU	MN	combo	43598058130	43598	581	30	2019	2	FALSE	bup/nal	15572	583	183970	183658	311.55
MCOU	MN	combo	43598058130	43598	581	30	2019	3	FALSE	bup/nal	3255	103	37449.9	37081.4	368.46
MCOU	MN	combo	43598058230	43598	582	30	2019	4	FALSE	bup/nal	16890	390	93764.3	91418.8	2345.53
MCOU	MN	combo	43598058230	43598	582	30	2019	2	FALSE	bup/nal	17394	501	108833	107434	1399.63
FFSU	MN	combo	43598058230	43598	582	30	2019	3	FALSE	bup/nal	1906	59	11804.5	11095.2	709.3
MCOU	MN	combo	43598058230	43598	582	30	2019	1	FALSE	bup/nal	20778	644	130066	128675	1391.26
MCOU	MN	combo	43598058230	43598	582	30	2019	1	FALSE	bup/nal	2527	82	16713.4	16408.8	304.54
FFSU	MN	combo	43598058230	43598	582	30	2019	2	FALSE	bup/nal	115709	3248	688428	685530	2897.55
FFSU	MN	combo	43598058230	43598	582	30	2019	3	FALSE	bup/nal	26650	603	152388	150343	2044.67
MCOU	MN	combo	47781035503	47781	355	3	2019	3	FALSE	bup/nal	398	13	1394.42	1390.42	4
FFSU	MN	combo	47781035503	47781	355	3	2019	2	FALSE	bup/nal	2531	83	8908.31	8831.87	76.44
MCOU	MN	combo	47781035503	47781	355	3	2019	1	FALSE	bup/nal	811	28	2896.31	2893.31	3
MCOU	MN	combo	47781035603	47781	356	3	2019	4	FALSE	bup/nal	1227	23	6443.25	6428.25	15
FFSU	MN	combo	47781035603	47781	356	3	2019	1	FALSE	bup/nal	658	15	4387.65	4384.65	3
FFSU	MN	combo	47781035603	47781	356	3	2019	3	FALSE	bup/nal	588	15	2944.89	2940.89	4
FFSU	MN	combo	47781035603	47781	356	3	2019	2	FALSE	bup/nal	3278	81	19810.7	19796.7	14
FFSU	MN	combo	47781035603	47781	356	3	2019	2	FALSE	bup/nal	394	14	3120.28	2882.02	238.26
MCOU	MN	combo	47781035703	47781	357	3	2019	1	FALSE	bup/nal	5671	137	38426	35216.8	3209.16
FFSU	MN	combo	47781035703	47781	357	3	2019	3	FALSE	bup/nal	364	13	2630.46	2115.09	515.37
FFSU	MN	combo	47781035703	47781	357	3	2019	3	FALSE	bup/nal	10896	218	63088.5	61800	1288.47
FFSU	MN	combo	47781035703	47781	357	3	2019	2	FALSE	bup/nal	34918	905	223976	209153	14823
FFSU	MN	combo	47781035703	47781	357	3	2019	4	FALSE	bup/nal	4051	96	22407.5	22256.8	150.72
MCOU	MN	combo	47781035703	47781	357	3	2019	2	FALSE	bup/nal	5830	157	45765.5	43640.1	2125.45
MCOU	MN	combo	47781035803	47781	358	3	2019	4	FALSE	bup/nal	539	14	6119.15	6113.15	6
MCOU	MN	combo	47781035803	47781	358	3	2019	3	FALSE	bup/nal	711	21	7939.2	7655.89	283.31
MCOU	MN	combo	47781035803	47781	358	3	2019	1	FALSE	bup/nal	1098	26	14906	13493.1	1412.87
MCOU	MN	combo	47781035803	47781	358	3	2019	2	FALSE	bup/nal	6577	234	84985.6	75004.8	9980.74
FFSU	MN	combo	47781035803	47781	358	3	2019	2	FALSE	bup/nal	299	16	4946.94	4532.68	414.26
MCOU	MN	combo	50383028793	50383	287	93	2019	4	FALSE	bup/nal	674	25	1283.15	1268.15	15
MCOU	MN	combo	50383028793	50383	287	93	2019	1	FALSE	bup/nal	1403	36	4815.31	4801.3	14.01
MCOU	MN	combo	50383028793	50383	287	93	2019	2	FALSE	bup/nal	1331	51	4551.64	4543.64	8
MCOU	MN	combo	62175045232	62175	452	32	2019	4	FALSE	bup/nal	1627	44	4083.23	4071.23	12
MCOU	MN	combo	62175045232	62175	452	32	2019	2	FALSE	bup/nal	680	19	1745.36	1742.36	3
MCOU	MN	combo	62175045232	62175	452	32	2019	3	FALSE	bup/nal	1132	37	3075.89	3067.89	8
MCOU	MN	combo	62175045832	62175	458	32	2019	4	FALSE	bup/nal	3412	104	6191.54	6140.87	50.67
MCOU	MN	combo	62175045832	62175	458	32	2019	4	FALSE	bup/nal	15650	397	48190	48076	114
MCOU	MN	combo	62175045832	62175	458	32	2019	2	FALSE	bup/nal	10955	239	35599.9	35534.9	65
MCOU	MN	combo	62175045832	62175	458	32	2019	3	FALSE	bup/nal	13694	391	40157.7	40042.7	115
MCOU	MN	combo	62175045832	62175	458	32	2019	3	FALSE	bup/nal	1728	64	3505.29	3479.04	26.25
MCOU	MN	combo	62175045832	62175	458	32	2019	1	FALSE	bup/nal	3542	68	11999.6	11976.6	23
MCOU	MN	combo	62756097083	62756	970	83	2019	2	FALSE	bup/nal	1218	37	4243.2	4228.18	15.02
MCOU	MN	combo	62756097083	62756	970	83	2019	4	FALSE	bup/nal	6288	164	17201.2	17135.2	66
MCOU	MN	combo	62756097083	62756	970	83	2019	4	FALSE	bup/nal	841	24	1525.08	1518.08	7
MCOU	MN	combo	62756097083	62756	970	83	2019	3	FALSE	bup/nal	5022	103	13139.2	13096.2	43
MCOU	MN	combo	62756097083	62756	970	83	2019	1	FALSE	bup/nal	7215	190	25746.4	25712.4	34
MCOU	MN	combo	65162041503	65162	415	3	2019	3	FALSE	bup/nal	882	27	1774.85	1770.85	4
MCOU	MN	combo	65162041503	65162	415	3	2019	4	FALSE	bup/nal	1395	32	2458.84	2447.28	11.56
MCOU	MN	combo	65162041503	65162	415	3	2019	2	FALSE	bup/nal	9654	272	30941.2	30512.3	428.9
MCOU	MN	combo	65162041503	65162	415	3	2019	2	FALSE	bup/nal	908	22	1628.47	1627.47	1
MCOU	MN	combo	65162041503	65162	415	3	2019	3	FALSE	bup/nal	10218.5	321	24823.8	24739.8	84
MCOU	MN	combo	65162041503	65162	415	3	2019	1	FALSE	bup/nal	9216	250	31643.7	30930.2	713.47
MCOU	MN	combo	65162041503	65162	415	3	2019	1	FALSE	bup/nal	797	18	1424.6	1423.6	1
MCOU	MN	combo	65162041503	65162	415	3	2019	4	FALSE	bup/nal	11642.5	409	25865.3	25757.3	108
MCOU	MN	combo	65162041603	65162	416	3	2019	4	FALSE	bup/nal	1222	33	2741.78	2540.76	201.02
MCOU	MN	combo	65162041603	65162	416	3	2019	1	FALSE	bup/nal	600	17	1770.22	1769.22	1
MCOU	MN	combo	65162041603	65162	416	3	2019	3	FALSE	bup/nal	933	18	1542.47	1535.47	7
MCOU	MN	combo	65162041603	65162	416	3	2019	2	FALSE	bup/nal	1077	30	2822.3	2817.3	5
MCOU	MN	mono	93365640	93	3656	40	2019	4	FALSE	BUPRENORPH	48	12	2010.39	2009.39	1
MCOU	MN	mono	93365740	93	3657	40	2019	4	FALSE	BUPRENORPH	95	26	5587.28	5581.28	6
FFSU	MN	mono	93365840	93	3658	40	2019	4	FALSE	BUPRENORPH	52	13	4632.42	4627.42	5
MCOU	MN	mono	93365940	93	3659	40	2019	4	FALSE	BUPRENORPH	104	26	11567.8	11558.8	9
MCOU	MN	mono	93365940	93	3659	40	2019	1	FALSE	BUPRENORPH	48	12	6914.62	6909.62	5
MCOU	MN	mono	93365940	93	3659	40	2019	2	FALSE	BUPRENORPH	43	12	6200.78	6198.78	2
FFSU	MN	mono	42858035340	42858	353	40	2019	2	FALSE	BUPRENORPH	52	14	3655.99	3649.99	6
MCOU	MN	mono	42858035340	42858	353	40	2019	4	FALSE	BUPRENORPH	48	13	3434.91	3430.91	4
MCOU	MN	mono	42858049340	42858	493	40	2019	2	FALSE	BUPRENORPH	115	31	8249.25	8241.18	8.07
MCOU	MN	mono	42858049340	42858	493	40	2019	3	FALSE	BUPRENORPH	88	22	4750.92	4747.92	3
MCOU	MN	mono	42858049340	42858	493	40	2019	1	FALSE	BUPRENORPH	76	19	5676.67	5401.25	275.42
MCOU	MN	mono	42858050103	42858	501	3	2019	4	FALSE	BUPRENORPH	2742	50	2209.47	2194.47	15
MCOU	MN	mono	42858050203	42858	502	3	2019	1	FALSE	BUPRENORPH	2255	34	2814.31	2810.31	4
MCOU	MN	mono	42858050203	42858	502	3	2019	4	FALSE	BUPRENORPH	5092	74	5703.04	5695.04	8
MCOU	MN	mono	42858050203	42858	502	3	2019	2	FALSE	BUPRENORPH	2570	46	4757.46	4743.46	14
MCOU	MN	mono	42858050203	42858	502	3	2019	1	FALSE	BUPRENORPH	5683.5	114	10377.9	10297	80.97
MCOU	MN	mono	42858050203	42858	502	3	2019	3	FALSE	BUPRENORPH	6604	109	9337.1	9302.1	35
MCOU	MN	mono	42858050203	42858	502	3	2019	2	FALSE	BUPRENORPH	1052	17	1308.98	1298.98	10
MCOU	MN	mono	42858050203	42858	502	3	2019	4	FALSE	BUPRENORPH	13558	291	15892.8	15794.8	98
MCOU	MN	mono	42858050203	42858	502	3	2019	3	FALSE	BUPRENORPH	2297	36	2672.56	2668.56	4
MCOU	MN	mono	42858058640	42858	586	40	2019	3	FALSE	BUPRENORPH	48	13	3851.89	3842.89	9
MCOU	MN	mono	42858058640	42858	586	40	2019	4	FALSE	BUPRENORPH	64	16	5120.08	5110.08	10
MCOU	MN	mono	42858075040	42858	750	40	2019	1	FALSE	BUPRENORPH	52	13	2471.5	2290.09	181.41
MCOU	MN	mono	42858075040	42858	750	40	2019	2	FALSE	BUPRENORPH	87	27	3949.39	3944.39	5
MCOU	MN	mono	42858075040	42858	750	40	2019	3	FALSE	BUPRENORPH	58	15	2127.63	2120.63	7
MCOU	MN	mono	42858083940	42858	839	40	2019	1	FALSE	BUPRENORPH	128	33	16369.6	15841.2	528.42
MCOU	MN	mono	42858083940	42858	839	40	2019	3	FALSE	BUPRENORPH	94	24	10066.4	10057.1	9.26
FFSU	MN	mono	42858083940	42858	839	40	2019	2	FALSE	BUPRENORPH	136	34	16519.7	16500.7	19
FFSU	MN	mono-OUD	54017613	54	176	13	2019	3	FALSE	BUPRENORPH	1987	83	2485.96	2472.96	13
FFSU	MN	mono-OUD	54017613	54	176	13	2019	3	FALSE	BUPRENORPH	293	40	4296.86	4296.86	0
FFSU	MN	mono-OUD	54017613	54	176	13	2019	1	FALSE	BUPRENORPH	1119	32	1397.16	1391.16	6
FFSU	MN	mono-OUD	54017613	54	176	13	2019	4	FALSE	BUPRENORPH	1932	51	1969.14	1953.14	16
FFSU	MN	mono-OUD	54017613	54	176	13	2019	2	FALSE	BUPRENORPH	78	19	128.46	127.46	1
MCOU	MN	mono-OUD	54017613	54	176	13	2019	2	FALSE	BUPRENORPH	1918	88	3123.03	3116.03	7
MCOU	MN	mono-OUD	54017713	54	177	13	2019	1	FALSE	BUPRENORPH	4023	69	5034.05	4755.72	278.33
FFSU	MN	mono-OUD	54017713	54	177	13	2019	4	FALSE	BUPRENORPH	8984.25	174	11143.4	11094.4	49
MCOU	MN	mono-OUD	54017713	54	177	13	2019	4	FALSE	BUPRENORPH	1489	22	1673.94	1672.94	1
FFSU	MN	mono-OUD	54017713	54	177	13	2019	3	FALSE	BUPRENORPH	12978	263	16972.2	16906.2	66
FFSU	MN	mono-OUD	54017713	54	177	13	2019	1	FALSE	BUPRENORPH	11174	272	20404.3	20326.3	78
FFSU	MN	mono-OUD	54017713	54	177	13	2019	2	FALSE	BUPRENORPH	14693	312	25030.1	24926.1	104
FFSU	MN	mono-OUD	54017713	54	177	13	2019	3	FALSE	BUPRENORPH	3276	42	4000.16	3997.16	3
FFSU	MN	mono-OUD	54017713	54	177	13	2019	2	FALSE	BUPRENORPH	5430	87	6781.63	6379.62	402.01
MCOU	MN	mono-OUD	228315303	228	3153	3	2019	1	FALSE	BUPRENORPH	2398	48	3035.99	2352.91	683.08
MCOU	MN	mono-OUD	228315303	228	3153	3	2019	4	FALSE	BUPRENORPH	942	22	1142.43	1137.43	5
MCOU	MN	mono-OUD	228315303	228	3153	3	2019	2	FALSE	BUPRENORPH	15111	378	27457	27030.5	426.5
FFSU	MN	mono-OUD	228315303	228	3153	3	2019	3	FALSE	BUPRENORPH	15103	412	17884.2	17784.4	99.8
MCOU	MN	mono-OUD	228315303	228	3153	3	2019	4	FALSE	BUPRENORPH	7249	180	7977.99	7918.92	59.07
MCOU	MN	mono-OUD	228315303	228	3153	3	2019	1	FALSE	BUPRENORPH	11740	254	23104.8	22842.9	261.87
FFSU	MN	mono-OUD	228315303	228	3153	3	2019	3	FALSE	BUPRENORPH	1347	31	2009.06	2005.06	4
MCOU	MN	mono-OUD	228315303	228	3153	3	2019	2	FALSE	BUPRENORPH	1890	35	2382.5	2324.2	58.3
FFSU	MN	mono-OUD	228315603	228	3156	3	2019	1	FALSE	BUPRENORPH	3438	62	4312.32	4298.32	14
MCOU	MN	mono-OUD	228315603	228	3156	3	2019	2	FALSE	BUPRENORPH	3010	66	3517.73	3484.73	33
MCOU	MN	mono-OUD	228315603	228	3156	3	2019	3	FALSE	BUPRENORPH	3861	76	3582.83	3560.83	22
MCOU	MN	mono-OUD	228315603	228	3156	3	2019	4	FALSE	BUPRENORPH	1966	39	1568.45	1558.45	10
MCOU	MN	mono-OUD	50383092493	50383	924	93	2019	4	FALSE	BUPRENORPH	2495	39	2087.12	2074.12	13
MCOU	MN	mono-OUD	50383092493	50383	924	93	2019	1	FALSE	BUPRENORPH	2051	54	2340.8	2333.8	7
MCOU	MN	mono-OUD	50383092493	50383	924	93	2019	2	FALSE	BUPRENORPH	2358	47	2320.1	2313.1	7
MCOU	MN	mono-OUD	50383092493	50383	924	93	2019	3	FALSE	BUPRENORPH	2321.5	51	1938.11	1930.11	8
MCOU	MN	mono-OUD	50383093093	50383	930	93	2019	4	FALSE	BUPRENORPH	1661	73	28666.6	28653	13.62
MCOU	MN	mono-OUD	50383093093	50383	930	93	2019	3	FALSE	BUPRENORPH	1082	34	11230.8	11228.8	2
MCOU	MN	mono-OUD	50383093093	50383	930	93	2019	2	FALSE	BUPRENORPH	6042	132	10221.8	10181.8	40.04
MCOU	MN	mono-OUD	50383093093	50383	930	93	2019	4	FALSE	BUPRENORPH	4499	120	6541.46	6497.46	44
MCOU	MN	mono-OUD	50383093093	50383	930	93	2019	1	FALSE	BUPRENORPH	3643	69	6452.17	6445.12	7.05
MCOU	MN	mono-OUD	50383093093	50383	930	93	2019	2	FALSE	BUPRENORPH	1455	38	9612.27	9595.24	17.03
MCOU	MN	mono-OUD	50383093093	50383	930	93	2019	3	FALSE	BUPRENORPH	4910	108	6827.38	6794.38	33
MCOU	MN	mono-OUD	62756096983	62756	969	83	2019	1	FALSE	BUPRENORPH	687	16	1954.67	1952.67	2
MCOU	MN	mono-OUD	62756096983	62756	969	83	2019	4	FALSE	BUPRENORPH	1026	29	2544.78	2539.78	5
MCOU	MN	mono-OUD	62756096983	62756	969	83	2019	3	FALSE	BUPRENORPH	718	14	1681.59	1676.59	5
MCOU	MN	mono-OUD	62756096983	62756	969	83	2019	2	FALSE	BUPRENORPH	456	16	1136.07	1135.07	1
utilization_type	state		ndc	labeler_code	product_code	package_size	year	quarter	suppression_used	product_name	units_reimbursed	number_of_prescriptions	total_amount_reimbursed	medicaid_amount_reimbursed	non_medicaid_amount_reimbursed
MCOU	MN		12496010001	12496	100	1	2019	4	FALSE	SUBLOCADE	6	21	36372.3	36372.3	0
MCOU	MN		12496010001	12496	100	1	2019	2	FALSE	SUBLOCADE	11	20	34058.4	34058.4	0
MCOU	MN		12496010001	12496	100	1	2019	3	FALSE	SUBLOCADE	26	47	79629.4	79629.4	0
MCOU	MN		12496010001	12496	100	1	2019	1	FALSE	SUBLOCADE	12	13	21928.9	21928.9	0
MCOU	MN		12496030001	12496	300	1	2019	2	FALSE	SUBLOCADE	16	14	23787.3	23787.3	0
MCOU	MN		12496030001	12496	300	1	2019	1	FALSE	SUBLOCADE	14	13	21880.6	21880.6	0
MCOU	MN		12496030001	12496	300	1	2019	3	FALSE	SUBLOCADE	27	18	35028.1	35028.1	0
FFSU	MN		12496120203	12496	1202	3	2019	1	FALSE	SUBOXONE	3166	134	14928.4	14438.6	489.8
FFSU	MN		12496120203	12496	1202	3	2019	2	FALSE	SUBOXONE	1210	50	5775	5605.8	169.2
MCOU	MN		12496120203	12496	1202	3	2019	1	FALSE	SUBOXONE	17926	587	88869.6	85449.1	3420.53
MCOU	MN		12496120203	12496	1202	3	2019	2	FALSE	SUBOXONE	4354	138	20041.4	19915.4	126
MCOU	MN		12496120203	12496	1202	3	2019	3	FALSE	SUBOXONE	2597	101	13142	12921	221.09
MCOU	MN		12496120203	12496	1202	3	2019	3	FALSE	SUBOXONE	21995	703	104078	103143	935.22
MCOU	MN		12496120203	12496	1202	3	2019	4	FALSE	SUBOXONE	22558	745	107169	106378	791.45
MCOU	MN		12496120203	12496	1202	3	2019	4	FALSE	SUBOXONE	3963	170	41491.9	41145.6	346.38
MCOU	MN		12496120403	12496	1204	3	2019	4	FALSE	SUBOXONE	20584	727	172671	172013	658.21
MCOU	MN		12496120403	12496	1204	3	2019	2	FALSE	SUBOXONE	5223	141	44662.2	44611.2	51
MCOU	MN		12496120403	12496	1204	3	2019	1	FALSE	SUBOXONE	3243	119	26750.3	25989.5	760.78
MCOU	MN		12496120403	12496	1204	3	2019	4	FALSE	SUBOXONE	3081	128	27043.3	26504.5	538.8
FFSU	MN		12496120403	12496	1204	3	2019	1	FALSE	SUBOXONE	19921	587	171901	170911	989.68
MCOU	MN		12496120403	12496	1204	3	2019	2	FALSE	SUBOXONE	929	35	7795.98	5602.91	2193.07
MCOU	MN		12496120403	12496	1204	3	2019	3	FALSE	SUBOXONE	1797	75	15742.6	14446.4	1296.28
MCOU	MN		12496120403	12496	1204	3	2019	3	FALSE	SUBOXONE	18692	592	157733	156512	1221.53
FFSU	MN		12496120801	12496	1208	1	2019	4	FALSE	SUBOXONE	301	21	2630.09	2604.09	26
MCOU	MN		12496120801	12496	1208	1	2019	2	FALSE	SUBOXONE	135	14	1292.42	1292.42	0
MCOU	MN		12496120801	12496	1208	1	2019	3	FALSE	SUBOXONE	1395	67	12045.4	11991.4	54
MCOU	MN		12496120801	12496	1208	1	2019	4	FALSE	SUBOXONE	1405	87	12138.4	12012.6	125.74
MCOU	MN		12496120801	12496	1208	1	2019	1	FALSE	SUBOXONE	542	40	4722.62	4698.62	24
FFSU	MN		12496120803	12496	1208	3	2019	3	FALSE	SUBOXONE	30524	970	353864	352826	1038.47
MCOU	MN		12496120803	12496	1208	3	2019	2	FALSE	SUBOXONE	13442	510	206437	202747	3690.16
MCOU	MN		12496120803	12496	1208	3	2019	1	FALSE	SUBOXONE	168288	4592	1.45512e+06	1.43586e+06	19259
MCOU	MN		12496120803	12496	1208	3	2019	2	FALSE	SUBOXONE	42485	1058	358764	353858	4905.86
MCOU	MN		12496120803	12496	1208	3	2019	4	FALSE	SUBOXONE	200981	5700	1.70544e+06	1.69465e+06	10792.3
MCOU	MN		12496120803	12496	1208	3	2019	3	FALSE	SUBOXONE	176624	5043	1.49877e+06	1.49172e+06	7046.41
MCOU	MN		12496120803	12496	1208	3	2019	4	FALSE	SUBOXONE	42800	1466	498228	497033	1194.66
MCOU	MN		12496120803	12496	1208	3	2019	1	FALSE	SUBOXONE	36030	1097	352294	345441	6852.3
MCOU	MN		12496121203	12496	1212	3	2019	2	FALSE	SUBOXONE	1239	59	20819.9	18598.8	2221.15
MCOU	MN		12496121203	12496	1212	3	2019	1	FALSE	SUBOXONE	32954	1096	573147	565034	8112.84
MCOU	MN		12496121203	12496	1212	3	2019	3	FALSE	SUBOXONE	4237	166	72345.3	72223.9	121.39
MCOU	MN		12496121203	12496	1212	3	2019	2	FALSE	SUBOXONE	10938	334	184233	182695	1538.71
MCOU	MN		12496121203	12496	1212	3	2019	3	FALSE	SUBOXONE	35318	1313	602296	599209	3086.64
MCOU	MN		12496121203	12496	1212	3	2019	1	FALSE	SUBOXONE	4437	151	73442.3	68522.6	4919.61
MCOU	MN		12496121203	12496	1212	3	2019	4	FALSE	SUBOXONE	5389	215	92145.8	90616.1	1529.71
MCOU	MN		12496121203	12496	1212	3	2019	4	FALSE	SUBOXONE	40812	1524	694370	693092	1278
MCOU	MN		54123011430	54123	114	30	2019	4	FALSE	ZUBSOLV	269	14	4692.6	4692.6	0
MCOU	MN		54123011430	54123	114	30	2019	3	FALSE	ZUBSOLV	504	27	8845.3	8836.3	9
FFSU	MN		54123011430	54123	114	30	2019	2	FALSE	ZUBSOLV	647	25	11374.6	11362.6	12
MCOU	MN		54123011430	54123	114	30	2019	1	FALSE	ZUBSOLV	218	12	3856.3	3853.3	3
FFSU	MN		54123091430	54123	914	30	2019	1	FALSE	ZUBSOLV	803	16	3508.17	3505.17	3
FFSU	MN		54123092930	54123	929	30	2019	2	FALSE	ZUBSOLV	518	15	4486.86	4480.86	6
FFSU	MN		54123092930	54123	929	30	2019	1	FALSE	ZUBSOLV	406	18	3596.3	3593.3	3
MCOU	MN		54123095730	54123	957	30	2019	1	FALSE	ZUBSOLV	689	20	5971.92	5962.92	9
FFSU	MN		54123095730	54123	957	30	2019	4	FALSE	ZUBSOLV	694	18	5940.63	5360.68	579.95
FFSU	MN		54123095730	54123	957	30	2019	3	FALSE	ZUBSOLV	623	20	5037.4	4557.24	480.16
MCOU	MN		54123095730	54123	957	30	2019	2	FALSE	ZUBSOLV	993	28	9067.07	7870.63	1196.44
MCOU	MN		54123098630	54123	986	30	2019	1	FALSE	ZUBSOLV	912	27	11954.2	11946.2	8
FFSU	MN		54123098630	54123	986	30	2019	4	FALSE	ZUBSOLV	1291	39	16762.6	16748.6	14
MCOU	MN		54123098630	54123	986	30	2019	3	FALSE	ZUBSOLV	973	27	12623.3	12614.3	9
MCOU	MN		54123098630	54123	986	30	2019	2	FALSE	ZUBSOLV	910	30	11989.3	11980.3	9
MCOU	MN		59011075004	59011	750	4	2019	4	FALSE	BUTRANS	175	48	12016.9	11980.3	36.61
FFSU	MN		59011075004	59011	750	4	2019	3	FALSE	BUTRANS	83	22	5834.21	5810.21	24
MCOU	MN		59011075104	59011	751	4	2019	4	FALSE	BUTRANS	190	48	20231.5	20194.5	37
MCOU	MN		59011075104	59011	751	4	2019	3	FALSE	BUTRANS	84	21	8261.65	8243.65	18
FFSU	MN		59011075204	59011	752	4	2019	4	FALSE	BUTRANS	104	27	19233.4	19217.4	16
FFSU	MN		59011075704	59011	757	4	2019	4	FALSE	BUTRANS	56	15	5790.23	5768.67	21.56
FFSU	MN		59385001230	59385	12	30	2019	3	FALSE	BUNAVAIL	475	19	3834.46	3811.45	23.01
MCOU	MN		59385001430	59385	14	30	2019	1	FALSE	BUNAVAIL	354	13	2782.4	2782.4	0
MCOU	MN		59385002160	59385	21	60	2019	3	FALSE	BELBUCA	809	16	4485.03	4461.03	24
FFSU	MN		59385002160	59385	21	60	2019	2	FALSE	BELBUCA	1215	24	6819.95	6484.01	335.94
MCOU	MN		59385002160	59385	21	60	2019	4	FALSE	BELBUCA	1098	22	6001.36	5977.36	24
MCOU	MN		59385002160	59385	21	60	2019	1	FALSE	BELBUCA	1568	29	8136.32	8109.32	27
MCOU	MN		59385002260	59385	22	60	2019	3	FALSE	BELBUCA	1137	31	6337.1	6307.1	30
MCOU	MN		59385002260	59385	22	60	2019	2	FALSE	BELBUCA	2777	69	15581.8	15507.8	74
MCOU	MN		59385002260	59385	22	60	2019	1	FALSE	BELBUCA	1992	47	10494.6	10443.6	51
MCOU	MN		59385002260	59385	22	60	2019	4	FALSE	BELBUCA	1929	52	10687.8	10635	52.86
MCOU	MN		59385002360	59385	23	60	2019	4	FALSE	BELBUCA	2656	48	23114.7	22963.2	151.5
FFSU	MN		59385002360	59385	23	60	2019	1	FALSE	BELBUCA	3257	59	26571	26523	48
FFSU	MN		59385002360	59385	23	60	2019	3	FALSE	BELBUCA	3206	62	27785	27698	87
FFSU	MN		59385002360	59385	23	60	2019	2	FALSE	BELBUCA	3902	68	33976.9	33005.2	971.7
FFSU	MN		59385002460	59385	24	60	2019	2	FALSE	BELBUCA	1944	38	22961.1	22949.1	12
FFSU	MN		59385002460	59385	24	60	2019	3	FALSE	BELBUCA	2618	49	30754.9	30726.9	28
MCOU	MN		59385002460	59385	24	60	2019	4	FALSE	BELBUCA	3402	64	39955.2	38601	1354.16
MCOU	MN		59385002460	59385	24	60	2019	1	FALSE	BELBUCA	1731	36	20829.7	19290.1	1539.61
MCOU	MN		59385002560	59385	25	60	2019	1	FALSE	BELBUCA	848	20	9915	9892	23
MCOU	MN		59385002560	59385	25	60	2019	3	FALSE	BELBUCA	3020	57	38165.5	37432.1	733.44
MCOU	MN		59385002560	59385	25	60	2019	4	FALSE	BELBUCA	2754	53	34736.9	34684.9	52
MCOU	MN		59385002560	59385	25	60	2019	2	FALSE	BELBUCA	2866	58	36962.3	34741.7	2220.59
MCOU	MN		59385002660	59385	26	60	2019	3	FALSE	BELBUCA	826	15	10959.1	10941.1	18
MCOU	MN		59385002660	59385	26	60	2019	4	FALSE	BELBUCA	718	13	9397.91	9390.91	7
MCOU	MN		59385002760	59385	27	60	2019	3	FALSE	BELBUCA	1120	28	15320.2	15287.2	33
MCOU	MN		59385002760	59385	27	60	2019	4	FALSE	BELBUCA	1390	24	18911.5	18888.5	23
												61784
												61816

### Sheet: Mississippi
MCOU	MS	combo	54018913	54	189	13	2019	1	FALSE	bup/nal	724	15	1648.41	1594.41	54
MCOU	MS	combo	54018913	54	189	13	2019	2	FALSE	bup/nal	1043	27	2294.22	2234.22	60
MCOU	MS	combo	54018913	54	189	13	2019	3	FALSE	bup/nal	1311	29	2617.47	2548.47	69		bup/nal	1070
MCOU	MS	combo	406802003	406	8020	3	2019	1	FALSE	bup/nal	561	14	1313.63	1286.63	27		bupr	927
MCOU	MS	combo	781723864	781	7238	64	2019	2	FALSE	bup/nal	2598	76	16366	15152.9	1213.05		suboxone	12020
MCOU	MS	combo	781723864	781	7238	64	2019	4	FALSE	bup/nal	15625	344	83656	82552.5	1103.46		OUD mono	847
MCOU	MS	combo	781723864	781	7238	64	2019	3	FALSE	bup/nal	1742	38	9534.38	8883.5	650.88		OUD combo	COMBINE
MCOU	MS	combo	43598058230	43598	582	30	2019	1	FALSE	bup/nal	1439	30	9424.51	9319.51	105
MCOU	MS	combo	43598058230	43598	582	30	2019	2	FALSE	bup/nal	3186	65	18860.1	18668.1	192
MCOU	MS	combo	43598058230	43598	582	30	2019	3	FALSE	bup/nal	5184	102	27825.1	27537.1	288
FFSU	MS	combo	43598058230	43598	582	30	2019	4	FALSE	bup/nal	11223	229	60503.9	59828.9	675
MCOU	MS	combo	47781035703	47781	357	3	2019	4	FALSE	bup/nal	1487	29	8051.02	7964.02	87
FFSU	MS	combo	65162041503	65162	415	3	2019	4	FALSE	bup/nal	1571	29	2603.95	2519.95	84
MCOU	MS	combo	65162041503	65162	415	3	2019	3	FALSE	bup/nal	1375	26	2680.01	2605.01	75
MCOU	MS	combo	65162041503	65162	415	3	2019	2	FALSE	bup/nal	957	17	1917.68	1866.68	51
MCOU	MS	mono	42858050203	42858	502	3	2019	1	FALSE	BUPRENORPH	551	17	832.66	811.66	21
MCOU	MS	mono	42858050203	42858	502	3	2019	2	FALSE	BUPRENORPH	328	12	497.03	479.03	18
MCOU	MS	mono	42858050203	42858	502	3	2019	4	FALSE	BUPRENORPH	1783	38	2004.49	1923.49	81
MCOU	MS	mono	42858083940	42858	839	40	2019	1	FALSE	BUPRENORPH	52	13	7414.29	6514.8	899.49
MCOU	MS	mono-OUD	54017713	54	177	13	2019	2	FALSE	BUPRENORPH	431	15	641.98	620.98	21
MCOU	MS	mono-OUD	54017713	54	177	13	2019	1	FALSE	BUPRENORPH	5967	123	8320.07	8027.74	292.33
MCOU	MS	mono-OUD	54017713	54	177	13	2019	4	FALSE	BUPRENORPH	10295	183	11807.1	11408.1	399
MCOU	MS	mono-OUD	54017713	54	177	13	2019	3	FALSE	BUPRENORPH	9759	186	12211.8	11821.8	390
MCOU	MS	mono-OUD	54017713	54	177	13	2019	2	FALSE	BUPRENORPH	7573	150	9835.32	9524.99	310.33
MCOU	MS	mono-OUD	228315303	228	3153	3	2019	1	FALSE	BUPRENORPH	1391	28	1926.74	1872.74	54
FFSU	MS	mono-OUD	228315303	228	3153	3	2019	2	FALSE	BUPRENORPH	1444	27	1866.65	1815.65	51
MCOU	MS	mono-OUD	228315303	228	3153	3	2019	3	FALSE	BUPRENORPH	2171	37	2703.89	2634.89	69
MCOU	MS	mono-OUD	228315303	228	3153	3	2019	4	FALSE	BUPRENORPH	1273	29	1539.4	1482.4	57
MCOU	MS	mono-OUD	50383093093	50383	930	93	2019	1	FALSE	BUPRENORPH	852	17	1176.37	1155.37	21
FFSU	MS	mono-OUD	50383093093	50383	930	93	2019	3	FALSE	BUPRENORPH	1226	21	1439.24	1397.24	42
FFSU	MS	mono-OUD	50383093093	50383	930	93	2019	2	FALSE	BUPRENORPH	1375	31	1756.95	1711.95	45
utilization_type	state		ndc	labeler_code	product_code	package_size	year	quarter	suppression_used	product_name	units_reimbursed	number_of_prescriptions	total_amount_reimbursed	medicaid_amount_reimbursed	non_medicaid_amount_reimbursed
MCOU	MS		12496120203	12496	1202	3	2019	4	FALSE	SUBOXONE 2	907	21	4355.1	4292.1	63
MCOU	MS		12496120203	12496	1202	3	2019	2	FALSE	SUBOXONE 2	879	21	4268.98	4217.98	51
MCOU	MS		12496120403	12496	1204	3	2019	1	FALSE	SUBOXONE 4	722	24	6193.88	6115.88	78
MCOU	MS		12496120403	12496	1204	3	2019	2	FALSE	SUBOXONE 4	934	26	7943.92	7865.92	78
MCOU	MS		12496120403	12496	1204	3	2019	3	FALSE	SUBOXONE 4	868	24	7302.13	7230.13	72
MCOU	MS		12496120403	12496	1204	3	2019	4	FALSE	SUBOXONE 4	646	17	5491.67	5440.67	51
MCOU	MS		12496120803	12496	1208	3	2019	3	FALSE	SUBOXONE 8	13822	324	117171	114838	2333.28
MCOU	MS		12496120803	12496	1208	3	2019	1	FALSE	SUBOXONE 8	123864	2635	1.0451e+06	1.03331e+06	11794.1
MCOU	MS		12496120803	12496	1208	3	2019	4	FALSE	SUBOXONE 8	123051	2521	1.02917e+06	1.02056e+06	8601.22
MCOU	MS		12496120803	12496	1208	3	2019	1	FALSE	SUBOXONE 8	9454	243	79674.1	78686.4	987.69
MCOU	MS		12496120803	12496	1208	3	2019	4	FALSE	SUBOXONE 8	11162	263	94598.4	93809.4	789
MCOU	MS		12496120803	12496	1208	3	2019	2	FALSE	SUBOXONE 8	10766	256	91285.5	89736.5	1548.95
MCOU	MS		12496120803	12496	1208	3	2019	3	FALSE	SUBOXONE 8	136192	2851	1.14308e+06	1.13127e+06	11807.9
MCOU	MS		12496120803	12496	1208	3	2019	2	FALSE	SUBOXONE 8	128613	2780	1.08348e+06	1.07321e+06	10270
MCOU	MS		12496121203	12496	1212	3	2019	4	FALSE	SUBOXONE 1	750	14	12443.3	12401.3	42
												14002
												14017

### Sheet: Missouri
FFSU	MO	combo	54018813	54	188	13	2019	2	FALSE	bup/nal	1574	45	2954.26	2954.26	0
FFSU	MO	combo	54018813	54	188	13	2019	4	FALSE	bup/nal	3113	102	5918.76	5918.76	0
FFSU	MO	combo	54018813	54	188	13	2019	1	FALSE	bup/nal	734	20	1546.08	1546.08	0
FFSU	MO	combo	54018813	54	188	13	2019	3	FALSE	bup/nal	2264	54	4172.81	4172.81	0		bup/nal	4800
FFSU	MO	combo	54018913	54	189	13	2019	3	FALSE	bup/nal	11303	328	26513.2	26292.4	220.85		bupr	4447
FFSU	MO	combo	54018913	54	189	13	2019	1	FALSE	bup/nal	2666.5	74	6929.87	6929.87	0		suboxone	36668
FFSU	MO	combo	54018913	54	189	13	2019	2	FALSE	bup/nal	7698.5	228	19542.8	19409.9	132.93		OUD mono	3966
FFSU	MO	combo	54018913	54	189	13	2019	4	FALSE	bup/nal	11777	350	24672.5	23681.3	991.16		OUD combo	41468
FFSU	MO	combo	228315573	228	3155	73	2019	2	FALSE	bup/nal	550	14	1222.72	1222.72	0
FFSU	MO	combo	228315573	228	3155	73	2019	4	FALSE	bup/nal	1489	34	2879.05	2879.05	0
FFSU	MO	combo	228315573	228	3155	73	2019	3	FALSE	bup/nal	749	16	1638.24	1638.24	0
FFSU	MO	combo	406800503	406	8005	3	2019	3	FALSE	bup/nal	1160	29	2174.48	2174.48	0
FFSU	MO	combo	406800503	406	8005	3	2019	4	FALSE	bup/nal	1237	25	2079.74	2079.74	0
FFSU	MO	combo	406802003	406	8020	3	2019	2	FALSE	bup/nal	5452	144	13397.9	13397.9	0
FFSU	MO	combo	406802003	406	8020	3	2019	4	FALSE	bup/nal	14550	300	27181.5	27181.5	0
FFSU	MO	combo	406802003	406	8020	3	2019	1	FALSE	bup/nal	3521	83	8819.89	8636.22	183.67
FFSU	MO	combo	406802003	406	8020	3	2019	3	FALSE	bup/nal	10481	220	22735.8	22735.8	0
FFSU	MO	combo	781722764	781	7227	64	2019	2	FALSE	bup/nal	358	13	2687.53	2687.53	0
FFSU	MO	combo	781723864	781	7238	64	2019	2	FALSE	bup/nal	3641	90	24312.7	22780.5	1532.15
FFSU	MO	combo	781723864	781	7238	64	2019	3	FALSE	bup/nal	3883	94	20385.4	16633.7	3751.73
FFSU	MO	combo	781723864	781	7238	64	2019	4	FALSE	bup/nal	1451	34	7422.4	2959.99	4462.41
FFSU	MO	combo	43598058230	43598	582	30	2019	1	FALSE	bup/nal	511	17	3560.14	3560.14	0
FFSU	MO	combo	43598058230	43598	582	30	2019	2	FALSE	bup/nal	3187	79	18714.6	18553.5	161.09
FFSU	MO	combo	43598058230	43598	582	30	2019	4	FALSE	bup/nal	1970	51	5632.34	4662.17	970.17
FFSU	MO	combo	43598058230	43598	582	30	2019	3	FALSE	bup/nal	3931	87	19207.5	17671.8	1535.8
FFSU	MO	combo	47781035703	47781	357	3	2019	4	FALSE	bup/nal	861	18	4867.17	4386.29	480.88
FFSU	MO	combo	47781035703	47781	357	3	2019	2	FALSE	bup/nal	1731	49	10924.2	10555.8	368.38
FFSU	MO	combo	47781035703	47781	357	3	2019	3	FALSE	bup/nal	2962	77	17190.4	17190.4	0
FFSU	MO	combo	50383028793	50383	287	93	2019	2	FALSE	bup/nal	741	16	1757.51	1757.51	0
FFSU	MO	combo	50383092493	50383	924	93	2019	2	FALSE	bup/nal	860	27	1114.89	1114.89	0
FFSU	MO	combo	50383092493	50383	924	93	2019	1	FALSE	bup/nal	1249	26	1408.57	1408.57	0
FFSU	MO	combo	50383092493	50383	924	93	2019	4	FALSE	bup/nal	2645	66	2859.92	2859.92	0
FFSU	MO	combo	50383092493	50383	924	93	2019	3	FALSE	bup/nal	3061	50	3295.89	3295.89	0
FFSU	MO	combo	50383093093	50383	930	93	2019	3	FALSE	bup/nal	7061	161	10635.7	10606.8	28.96
FFSU	MO	combo	50383093093	50383	930	93	2019	4	FALSE	bup/nal	7216	167	10238.8	10139.7	99.16
FFSU	MO	combo	50383093093	50383	930	93	2019	1	FALSE	bup/nal	4796	154	8556.81	8556.81	0
FFSU	MO	combo	50383093093	50383	930	93	2019	2	FALSE	bup/nal	6973	176	11045.8	10951.3	94.53
FFSU	MO	combo	62175045232	62175	452	32	2019	2	FALSE	bup/nal	470	13	817.32	817.32	0
FFSU	MO	combo	62175045232	62175	452	32	2019	4	FALSE	bup/nal	1168	45	2387.5	2387.5	0
FFSU	MO	combo	62175045232	62175	452	32	2019	3	FALSE	bup/nal	1111	50	2478.98	2478.98	0
FFSU	MO	combo	62175045832	62175	458	32	2019	2	FALSE	bup/nal	3650	137	9888.34	9706.9	181.44
FFSU	MO	combo	62175045832	62175	458	32	2019	4	FALSE	bup/nal	7657	265	16652	16431.2	220.8
FFSU	MO	combo	62175045832	62175	458	32	2019	3	FALSE	bup/nal	6386	262	16833.5	16399.1	434.45
FFSU	MO	combo	62175045832	62175	458	32	2019	1	FALSE	bup/nal	1817	32	4683.62	4683.62	0
FFSU	MO	combo	62756097083	62756	970	83	2019	1	FALSE	bup/nal	736	15	1929.5	1612.17	317.33
FFSU	MO	combo	62756097083	62756	970	83	2019	4	FALSE	bup/nal	1284	29	2515.67	2515.67	0
FFSU	MO	combo	62756097083	62756	970	83	2019	3	FALSE	bup/nal	1069	31	2435.4	2435.4	0
FFSU	MO	combo	65162041503	65162	415	3	2019	4	FALSE	bup/nal	3498	116	7449.22	7338.82	110.4
FFSU	MO	combo	65162041503	65162	415	3	2019	2	FALSE	bup/nal	2909	84	7342	7233.93	108.07
FFSU	MO	combo	65162041503	65162	415	3	2019	3	FALSE	bup/nal	3618	113	8716.21	8716.21	0
FFSU	MO	combo	65162041503	65162	415	3	2019	1	FALSE	bup/nal	3147	63	7616.88	7133.65	483.23
FFSU	MO	combo	65162041603	65162	416	3	2019	4	FALSE	bup/nal	678	27	1428.36	1428.36	0
FFSU	MO	mono	42858050103	42858	501	3	2019	1	FALSE	BUPRENORPH	913	17	956.03	956.03	0
FFSU	MO	mono	42858050103	42858	501	3	2019	4	FALSE	BUPRENORPH	1060	18	958.93	958.93	0
FFSU	MO	mono	42858050203	42858	502	3	2019	2	FALSE	BUPRENORPH	3377	95	5638.89	5605.19	33.7
FFSU	MO	mono	42858050203	42858	502	3	2019	1	FALSE	BUPRENORPH	4478	134	7867.88	7867.88	0
FFSU	MO	mono	42858050203	42858	502	3	2019	4	FALSE	BUPRENORPH	13864	328	19347.2	19318.2	28.96
FFSU	MO	mono	42858050203	42858	502	3	2019	3	FALSE	BUPRENORPH	3844	102	5977.61	5977.61	0
FFSU	MO	mono-OUD	54017613	54	176	13	2019	1	FALSE	BUPRENORPH	3172	70	3575.92	3575.92	0
FFSU	MO	mono-OUD	54017613	54	176	13	2019	4	FALSE	BUPRENORPH	3904	98	4354.35	3896.83	457.52
FFSU	MO	mono-OUD	54017613	54	176	13	2019	2	FALSE	BUPRENORPH	3963	93	4566.51	4540.29	26.22
FFSU	MO	mono-OUD	54017613	54	176	13	2019	3	FALSE	BUPRENORPH	4174	98	5134.2	4913.5	220.7
FFSU	MO	mono-OUD	54017713	54	177	13	2019	4	FALSE	BUPRENORPH	15126.5	341	20990.5	20917.6	72.9
FFSU	MO	mono-OUD	54017713	54	177	13	2019	2	FALSE	BUPRENORPH	10794	288	17414.1	16995.8	418.22
FFSU	MO	mono-OUD	54017713	54	177	13	2019	1	FALSE	BUPRENORPH	12545	322	21034	20776.4	257.57
FFSU	MO	mono-OUD	54017713	54	177	13	2019	3	FALSE	BUPRENORPH	13667.5	354	21054.8	20637.7	417.1
FFSU	MO	mono-OUD	228315303	228	3153	3	2019	3	FALSE	BUPRENORPH	25253	581	38032.2	37459.4	572.8
FFSU	MO	mono-OUD	228315303	228	3153	3	2019	4	FALSE	BUPRENORPH	16922	364	23371.5	23196.1	175.34
FFSU	MO	mono-OUD	228315303	228	3153	3	2019	1	FALSE	BUPRENORPH	16644	314	25319.4	25301.6	17.85
FFSU	MO	mono-OUD	228315303	228	3153	3	2019	2	FALSE	BUPRENORPH	19910	427	30232.8	30088.1	144.66
FFSU	MO	mono-OUD	228315603	228	3156	3	2019	4	FALSE	BUPRENORPH	2184	74	2726.82	2726.82	0
FFSU	MO	mono-OUD	228315603	228	3156	3	2019	1	FALSE	BUPRENORPH	5464	95	5676.46	5676.46	0
FFSU	MO	mono-OUD	228315603	228	3156	3	2019	3	FALSE	BUPRENORPH	5380	132	6720.7	6640.59	80.11
FFSU	MO	mono-OUD	228315603	228	3156	3	2019	2	FALSE	BUPRENORPH	5565	102	5924.78	5924.78	0
utilization_type	state		ndc	labeler_code	product_code	package_size	year	quarter	suppression_used	product_name	units_reimbursed	number_of_prescriptions	total_amount_reimbursed	medicaid_amount_reimbursed	non_medicaid_amount_reimbursed
FFSU	MO		12496010001	12496	100	1	2019	4	FALSE	SUBLOCADE	16	32	50909	50909	0
FFSU	MO		12496010001	12496	100	1	2019	3	FALSE	SUBLOCADE	9	18	28636	28636	0
FFSU	MO		12496030001	12496	300	1	2019	3	FALSE	SUBLOCADE	87	58	92222.8	92222.8	0
FFSU	MO		12496030001	12496	300	1	2019	2	FALSE	SUBLOCADE	42	28	44507.4	44507.4	0
FFSU	MO		12496030001	12496	300	1	2019	4	FALSE	SUBLOCADE	73.5	49	77916.9	77916.9	0
FFSU	MO		12496030001	12496	300	1	2019	1	FALSE	SUBLOCADE	42	28	44321.1	44321.1	0
FFSU	MO		12496120203	12496	1202	3	2019	4	FALSE	SUBOXONE	14318	460	71771.1	71771.1	0
FFSU	MO		12496120203	12496	1202	3	2019	1	FALSE	SUBOXONE	15208	505	74989.1	74989.1	0
FFSU	MO		12496120203	12496	1202	3	2019	3	FALSE	SUBOXONE	14257	459	71226	71226	0
FFSU	MO		12496120203	12496	1202	3	2019	2	FALSE	SUBOXONE	14577	508	72181.4	72181.4	0
FFSU	MO		12496120403	12496	1204	3	2019	4	FALSE	SUBOXONE	24028	669	214288	214288	0
FFSU	MO		12496120403	12496	1204	3	2019	1	FALSE	SUBOXONE	29051	882	246094	245886	207.86
FFSU	MO		12496120403	12496	1204	3	2019	3	FALSE	SUBOXONE	26417	732	235464	235464	0
FFSU	MO		12496120403	12496	1204	3	2019	2	FALSE	SUBOXONE	25939	774	223184	222966	218.79
FFSU	MO		12496120801	12496	1208	1	2019	2	FALSE	SUBOXONE	794	18	6909.05	6909.05	0
FFSU	MO		12496120801	12496	1208	1	2019	1	FALSE	SUBOXONE	878	20	7415.15	7415.15	0
FFSU	MO		12496120803	12496	1208	3	2019	4	FALSE	SUBOXONE	318282	7183	2.82085e+06	2.82085e+06	0
FFSU	MO		12496120803	12496	1208	3	2019	2	FALSE	SUBOXONE	296160	7117	2.63292e+06	2.63236e+06	558.47
FFSU	MO		12496120803	12496	1208	3	2019	3	FALSE	SUBOXONE	323270	7468	2.86858e+06	2.86856e+06	16.93
FFSU	MO		12496120803	12496	1208	3	2019	1	FALSE	SUBOXONE	301058	7427	2.60458e+06	2.60179e+06	2795.72
FFSU	MO		12496121203	12496	1212	3	2019	1	FALSE	SUBOXONE	9082	346	151512	151122	390.66
FFSU	MO		12496121203	12496	1212	3	2019	2	FALSE	SUBOXONE	8953	299	149724	149724	0
FFSU	MO		12496121203	12496	1212	3	2019	4	FALSE	SUBOXONE	9771	326	171971	171971	0
FFSU	MO		12496121203	12496	1212	3	2019	3	FALSE	SUBOXONE	11164	336	194984	194984	0
FFSU	MO		54123011430	54123	114	30	2019	1	FALSE	ZUBSOLV	425	13	7090.09	7090.09	0
FFSU	MO		54123092930	54123	929	30	2019	3	FALSE	ZUBSOLV	591	19	5142.09	5142.09	0
FFSU	MO		54123092930	54123	929	30	2019	2	FALSE	ZUBSOLV	529	18	4614.78	4614.78	0
FFSU	MO		54123095730	54123	957	30	2019	2	FALSE	ZUBSOLV	8568	267	74995.7	74995.7	0
FFSU	MO		54123095730	54123	957	30	2019	4	FALSE	ZUBSOLV	4473	117	38751.9	38489.7	262.23
FFSU	MO		54123095730	54123	957	30	2019	1	FALSE	ZUBSOLV	7412	269	64420.9	64420.9	0
FFSU	MO		54123095730	54123	957	30	2019	3	FALSE	ZUBSOLV	7744	232	67329.6	67329.6	0
FFSU	MO		54123098630	54123	986	30	2019	4	FALSE	ZUBSOLV	1794	53	22994.4	22994.4	0
FFSU	MO		54123098630	54123	986	30	2019	2	FALSE	ZUBSOLV	1680	55	21626.8	21626.8	0
FFSU	MO		54123098630	54123	986	30	2019	1	FALSE	ZUBSOLV	1513	42	19087.3	19087.3	0
FFSU	MO		54123098630	54123	986	30	2019	3	FALSE	ZUBSOLV	1729	54	22214.2	22214.2	0
FFSU	MO		59011075004	59011	750	4	2019	1	FALSE	BUTRANS	404	101	28837.7	28837.7	0
FFSU	MO		59011075004	59011	750	4	2019	4	FALSE	BUTRANS	337	85	25968.5	25968.5	0
FFSU	MO		59011075004	59011	750	4	2019	2	FALSE	BUTRANS	347	89	26779.1	26779.1	0
FFSU	MO		59011075004	59011	750	4	2019	3	FALSE	BUTRANS	327	82	25197.2	25197.2	0
FFSU	MO		59011075104	59011	751	4	2019	1	FALSE	BUTRANS	425	107	46696.6	46696.6	0
FFSU	MO		59011075104	59011	751	4	2019	4	FALSE	BUTRANS	418	104	47571.7	47571.7	0
FFSU	MO		59011075104	59011	751	4	2019	2	FALSE	BUTRANS	474	121	53970.2	53970.2	0
FFSU	MO		59011075104	59011	751	4	2019	3	FALSE	BUTRANS	457	116	52033.5	52033.5	0
FFSU	MO		59011075204	59011	752	4	2019	4	FALSE	BUTRANS	454	116	90236.2	87958.8	2277.36
FFSU	MO		59011075204	59011	752	4	2019	1	FALSE	BUTRANS	498	123	95155.6	94029.8	1125.78
FFSU	MO		59011075204	59011	752	4	2019	3	FALSE	BUTRANS	549	138	109020	107824	1196.32
FFSU	MO		59011075204	59011	752	4	2019	2	FALSE	BUTRANS	546	135	108392	107196	1195.62
FFSU	MO		59011075704	59011	757	4	2019	2	FALSE	BUTRANS	164	41	16860.1	16860.1	0
FFSU	MO		59011075704	59011	757	4	2019	1	FALSE	BUTRANS	174	44	16979.4	16979.4	0
FFSU	MO		59011075704	59011	757	4	2019	4	FALSE	BUTRANS	76	19	8092.91	8092.91	0
FFSU	MO		59011075704	59011	757	4	2019	3	FALSE	BUTRANS	76	19	7990.3	7990.3	0
FFSU	MO		59011075804	59011	758	4	2019	4	FALSE	BUTRANS	312	78	50732	50732	0
FFSU	MO		59011075804	59011	758	4	2019	1	FALSE	BUTRANS	476	119	72029.9	72029.9	0
FFSU	MO		59011075804	59011	758	4	2019	2	FALSE	BUTRANS	384	96	59950.1	59950.1	0
FFSU	MO		59011075804	59011	758	4	2019	3	FALSE	BUTRANS	374	94	60251.2	60251.2	0
FFSU	MO		59385001630	59385	16	30	2019	4	FALSE	BUNAVAIL	700	13	11242.6	11242.6	0
FFSU	MO		59385002460	59385	24	60	2019	4	FALSE	BELBUCA	728	14	8427.66	8427.66	0
FFSU	MO		59385002460	59385	24	60	2019	2	FALSE	BELBUCA	678	13	7845.57	7845.57	0
												47950
												47995

### Sheet: Montana
FFSU	MT	combo	54018913	54	189	13	2019	4	FALSE	bup/nal	2404	47	5049.64	5049.64	0
FFSU	MT	combo	54018913	54	189	13	2019	2	FALSE	bup/nal	2733	63	7490.77	7285.73	205.04
FFSU	MT	combo	54018913	54	189	13	2019	1	FALSE	bup/nal	2306	46	6012.57	6012.57	0
FFSU	MT	combo	54018913	54	189	13	2019	3	FALSE	bup/nal	1985	41	4263.56	4263.56	0		bup/nal	38694
FFSU	MT	combo	228315573	228	3155	73	2019	2	FALSE	bup/nal	1854	35	4809.93	4809.93	0		bupr	1195
FFSU	MT	combo	406802003	406	8020	3	2019	1	FALSE	bup/nal	1501	25	3848.98	3848.98	0		suboxone	76497
FFSU	MT	combo	47781035703	47781	357	3	2019	2	FALSE	bup/nal	388	16	2431.94	671.43	1760.51		OUD mono	1469
FFSU	MT	combo	47781035703	47781	357	3	2019	3	FALSE	bup/nal	341	20	1874.47	722.5	1151.97		OUD combo	115191
FFSU	MT	combo	50383028793	50383	287	93	2019	2	FALSE	bup/nal	1202	630	5060.42	5039	21.42
FFSU	MT	combo	50383028793	50383	287	93	2019	1	FALSE	bup/nal	260	133	1094.6	1091.66	2.94
FFSU	MT	combo	50383028793	50383	287	93	2019	4	FALSE	bup/nal	12471	9012	91119.5	89659.3	1460.19
FFSU	MT	combo	50383028793	50383	287	93	2019	3	FALSE	bup/nal	11621	7206	68494.8	66348.1	2146.67
FFSU	MT	combo	50383029493	50383	294	93	2019	2	FALSE	bup/nal	1577	1256	11895.8	11776.1	119.77
FFSU	MT	combo	50383029493	50383	294	93	2019	4	FALSE	bup/nal	11635	6322	53185.8	50756.4	2429.45
FFSU	MT	combo	50383029493	50383	294	93	2019	3	FALSE	bup/nal	12484	7805	78831.3	76620	2211.38
FFSU	MT	combo	50383029493	50383	294	93	2019	1	FALSE	bup/nal	452	450	3408.08	3297.83	110.25
FFSU	MT	combo	50383092493	50383	924	93	2019	2	FALSE	bup/nal	673	296	1716.59	1708.59	8
FFSU	MT	combo	50383092493	50383	924	93	2019	1	FALSE	bup/nal	640	223	1501.34	1501.34	0
FFSU	MT	combo	50383092493	50383	924	93	2019	4	FALSE	bup/nal	919	399	2336.85	2332.85	4
FFSU	MT	combo	50383092493	50383	924	93	2019	3	FALSE	bup/nal	616	287	1669.97	1669.97	0
FFSU	MT	combo	50383093093	50383	930	93	2019	2	FALSE	bup/nal	6070.5	949	20301.3	20273.3	28
FFSU	MT	combo	50383093093	50383	930	93	2019	1	FALSE	bup/nal	6720.25	1163	25556.7	25466.8	89.87
FFSU	MT	combo	50383093093	50383	930	93	2019	4	FALSE	bup/nal	7612	1065	24150.1	23934.9	215.16
FFSU	MT	combo	50383093093	50383	930	93	2019	3	FALSE	bup/nal	6347	998	21709.8	21624.5	85.32
FFSU	MT	combo	62175045832	62175	458	32	2019	4	FALSE	bup/nal	820	16	1727.62	1727.62	0
FFSU	MT	combo	62756097083	62756	970	83	2019	1	FALSE	bup/nal	952	20	2420.63	2420.63	0
FFSU	MT	combo	65162041503	65162	415	3	2019	2	FALSE	bup/nal	3289	63	8508.38	8508.38	0
FFSU	MT	combo	65162041503	65162	415	3	2019	3	FALSE	bup/nal	4361	90	9699.01	9699.01	0
FFSU	MT	combo	65162041503	65162	415	3	2019	1	FALSE	bup/nal	1013	18	2596.01	2596.01	0
FFSU	MT	mono	42858050103	42858	501	3	2019	4	FALSE	BUPRENORPH	199	15	306.26	306.26	0
FFSU	MT	mono	42858050203	42858	502	3	2019	4	FALSE	BUPRENORPH	3032	117	4965.2	4965.2	0
FFSU	MT	mono	42858050203	42858	502	3	2019	1	FALSE	BUPRENORPH	1373	56	2433.31	2433.31	0
FFSU	MT	mono	42858050203	42858	502	3	2019	2	FALSE	BUPRENORPH	537	22	951.83	951.83	0
FFSU	MT	mono	42858050203	42858	502	3	2019	3	FALSE	BUPRENORPH	618	20	995.79	995.79	0
FFSU	MT	mono-OUD	54017713	54	177	13	2019	3	FALSE	BUPRENORPH	3656	131	6378.57	6378.57	0
FFSU	MT	mono-OUD	54017713	54	177	13	2019	4	FALSE	BUPRENORPH	2854	86	4603.27	4603.27	0
FFSU	MT	mono-OUD	54017713	54	177	13	2019	2	FALSE	BUPRENORPH	2952	116	5387.67	5353.28	34.39
FFSU	MT	mono-OUD	54017713	54	177	13	2019	1	FALSE	BUPRENORPH	1969	114	3986.73	3986.73	0
FFSU	MT	mono-OUD	228315303	228	3153	3	2019	1	FALSE	BUPRENORPH	3587	182	6965.35	6965.35	0
FFSU	MT	mono-OUD	228315303	228	3153	3	2019	3	FALSE	BUPRENORPH	3419	143	6062.68	6062.68	0
FFSU	MT	mono-OUD	228315303	228	3153	3	2019	2	FALSE	BUPRENORPH	2890	142	5511.36	5511.36	0
FFSU	MT	mono-OUD	228315303	228	3153	3	2019	4	FALSE	BUPRENORPH	1282	51	2139.98	2139.98	0
utilization_type	state		ndc	labeler_code	product_code	package_size	year	quarter	suppression_used	product_name	units_reimbursed	number_of_prescriptions	total_amount_reimbursed	medicaid_amount_reimbursed	non_medicaid_amount_reimbursed
FFSU	MT		12496010001	12496	100	1	2019	4	FALSE	SUBLOCADE	37	74	117183	117143	40
FFSU	MT		12496010001	12496	100	1	2019	1	FALSE	SUBLOCADE	8.5	17	26931.5	26931.5	0
FFSU	MT		12496010001	12496	100	1	2019	2	FALSE	SUBLOCADE	21	42	66689.7	66666.7	23
FFSU	MT		12496010001	12496	100	1	2019	3	FALSE	SUBLOCADE	27.5	55	87128.9	87112.9	16
FFSU	MT		12496030001	12496	300	1	2019	1	FALSE	SUBLOCADE	91.5	61	96912.7	96896.7	16
FFSU	MT		12496030001	12496	300	1	2019	4	FALSE	SUBLOCADE	151.5	101	159823	159735	88
FFSU	MT		12496030001	12496	300	1	2019	2	FALSE	SUBLOCADE	93	62	98807.9	98767.9	40
FFSU	MT		12496030001	12496	300	1	2019	3	FALSE	SUBLOCADE	138	92	145956	145884	72
FFSU	MT		12496120203	12496	1202	3	2019	2	FALSE	SUBOXONE 2	3652	764	17947.8	17596.3	351.46
FFSU	MT		12496120203	12496	1202	3	2019	4	FALSE	SUBOXONE 2	4060	212	20571	20367	204
FFSU	MT		12496120203	12496	1202	3	2019	1	FALSE	SUBOXONE 2	3642	794	17520	17193.7	326.34
FFSU	MT		12496120203	12496	1202	3	2019	3	FALSE	SUBOXONE 2	4183	209	21218.1	21017.1	201
FFSU	MT		12496120403	12496	1204	3	2019	2	FALSE	SUBOXONE 4	9019	2895	73049.7	71010.5	2039.26
FFSU	MT		12496120403	12496	1204	3	2019	3	FALSE	SUBOXONE 4	5451	295	47505.9	45843.8	1662.17
FFSU	MT		12496120403	12496	1204	3	2019	4	FALSE	SUBOXONE 4	5408	246	46548.2	44311.1	2237.06
FFSU	MT		12496120403	12496	1204	3	2019	1	FALSE	SUBOXONE 4	8554	3079	69017	65330.1	3686.98
FFSU	MT		12496120801	12496	1208	1	2019	3	FALSE	SUBOXONE 8	1823	156	16545.4	16440.4	105
FFSU	MT		12496120801	12496	1208	1	2019	2	FALSE	SUBOXONE 8	1499	120	13575.9	13507.7	68.26
FFSU	MT		12496120801	12496	1208	1	2019	4	FALSE	SUBOXONE 8	1336	140	11797	11713	84
FFSU	MT		12496120801	12496	1208	1	2019	1	FALSE	SUBOXONE 8	543	48	4788.52	4756.52	32
FFSU	MT		12496120803	12496	1208	3	2019	2	FALSE	SUBOXONE 8	228176	19111	1.98003e+06	1.9697e+06	10325.1
FFSU	MT		12496120803	12496	1208	3	2019	3	FALSE	SUBOXONE 8	252236	12619	2.18846e+06	2.18006e+06	8394.41
FFSU	MT		12496120803	12496	1208	3	2019	1	FALSE	SUBOXONE 8	204679	20414	1.75642e+06	1.74229e+06	14128.2
FFSU	MT		12496120803	12496	1208	3	2019	4	FALSE	SUBOXONE 8	255812	12179	2.19815e+06	2.19104e+06	7110.78
FFSU	MT		12496121203	12496	1212	3	2019	2	FALSE	SUBOXONE 1	1412	1136	21885.2	21319.2	566.07
FFSU	MT		12496121203	12496	1212	3	2019	4	FALSE	SUBOXONE 1	551	50	10117.8	10105.8	12
FFSU	MT		12496121203	12496	1212	3	2019	1	FALSE	SUBOXONE 1	1535	1431	23367.3	22472.3	895.02
FFSU	MT		54123092930	54123	929	30	2019	2	FALSE	ZUBSOLV 2.	252	12	2319.46	2303.46	16
FFSU	MT		54123092930	54123	929	30	2019	4	FALSE	ZUBSOLV 2.	286	27	2762.22	2746.22	16
FFSU	MT		54123095730	54123	957	30	2019	4	FALSE	ZUBSOLV 5.	3457	114	30099.2	28148.8	1950.42
FFSU	MT		54123095730	54123	957	30	2019	1	FALSE	ZUBSOLV 5.	2794	77	23885.6	23797.6	88
FFSU	MT		54123095730	54123	957	30	2019	2	FALSE	ZUBSOLV 5.	3450	116	30076.9	30020.9	56
FFSU	MT		54123095730	54123	957	30	2019	3	FALSE	ZUBSOLV 5.	3623	111	31559	31386.8	172.17
FFSU	MT		54123098630	54123	986	30	2019	4	FALSE	ZUBSOLV 8.	1064	55	14003.8	13963.8	40
FFSU	MT		54123098630	54123	986	30	2019	3	FALSE	ZUBSOLV 8.	900	43	11836.1	11740.1	96
FFSU	MT		54123098630	54123	986	30	2019	2	FALSE	ZUBSOLV 8.	771	44	10458.6	10418.6	40
FFSU	MT		59011075004	59011	750	4	2019	4	FALSE	BUTRANS 5	127	33	9305.43	9261.43	44
FFSU	MT		59011075004	59011	750	4	2019	3	FALSE	BUTRANS 5	106	28	7783.28	7755.28	28
FFSU	MT		59011075004	59011	750	4	2019	1	FALSE	BUTRANS 5	91	24	6594.46	6570.46	24
FFSU	MT		59011075004	59011	750	4	2019	2	FALSE	BUTRANS 5	48	14	3549.12	3549.12	0
FFSU	MT		59011075104	59011	751	4	2019	1	FALSE	BUTRANS 10	146	39	15749.5	15685.5	64
FFSU	MT		59011075104	59011	751	4	2019	3	FALSE	BUTRANS 10	177	46	19063.1	18990.1	73
FFSU	MT		59011075104	59011	751	4	2019	4	FALSE	BUTRANS 10	134	33	14391	14342	49
FFSU	MT		59011075104	59011	751	4	2019	2	FALSE	BUTRANS 10	143	37	15551.2	15519.2	32
FFSU	MT		59011075704	59011	757	4	2019	4	FALSE	BUTRANS 7.	84	21	8544.65	8524.65	20
FFSU	MT		59011075804	59011	758	4	2019	2	FALSE	BUTRANS 15	104	27	16445	16405	40
FFSU	MT		59011075804	59011	758	4	2019	4	FALSE	BUTRANS 15	112	28	17223.8	17175.8	48
FFSU	MT		59011075804	59011	758	4	2019	3	FALSE	BUTRANS 15	110	28	16975.8	16947.8	28
FFSU	MT		59011075804	59011	758	4	2019	1	FALSE	BUTRANS 15	134	34	20842.1	20167.3	674.81
FFSU	MT		59385002360	59385	23	60	2019	4	FALSE	BELBUCA 30	588	13	5252.97	4774.96	478.01
												117248
												117295

### Sheet: Nebraska
MCOU	NE	combo	43598058230	43598	582	30	2019	1	FALSE	Bupren&Nal	563	22	3583.67	3583.67	0
MCOU	NE	combo	43598058230	43598	582	30	2019	2	FALSE	Bupren&Nal	285	13	1617.13	1617.13	0
MCOU	NE	mono	42858050203	42858	502	3	2019	4	FALSE	Buprenorph	1177	22	2197.45	2197.45	0		bup/nal	35
MCOU	NE	mono	42858050203	42858	502	3	2019	3	FALSE	Buprenorph	906	16	1286.04	1286.04	0		bupr	100
MCOU	NE	mono-oud	228315303	228	3153	3	2019	4	FALSE	BUPRENORPH	746	21	1070.97	1070.97	0		suboxone	1914
MCOU	NE	mono-oud	50383093093	50383	930	93	2019	1	FALSE	Buprenorph	1061	19	3158.19	3158.19	0		OUD mono	124
MCOU	NE	mono-oud	50383093093	50383	930	93	2019	3	FALSE	Buprenorph	1050	22	1529.16	1529.16	0		OUD combo	COMBINE
utilization_type	state		ndc	labeler_code	product_code	package_size	year	quarter	suppression_used	product_name	units_reimbursed	number_of_prescriptions	total_amount_reimbursed	medicaid_amount_reimbursed	non_medicaid_amount_reimbursed
MCOU	NE		12496010001	12496	100	1	2019	3	FALSE	SUBLOCADE	10.5	21	0	0	0
MCOU	NE		12496010001	12496	100	1	2019	2	FALSE	SUBLOCADE	12.5	25	0	0	0
MCOU	NE		12496030001	12496	300	1	2019	1	FALSE	SUBLOCADE	24	16	1597.83	1597.83	0
MCOU	NE		12496120203	12496	1202	3	2019	3	FALSE	Suboxone S	1166	40	5629.88	5629.88	0
MCOU	NE		12496120203	12496	1202	3	2019	4	FALSE	Suboxone S	1282	41	6212.4	6212.4	0
MCOU	NE		12496120203	12496	1202	3	2019	2	FALSE	Suboxone S	815	30	3929.92	3929.92	0
MCOU	NE		12496120403	12496	1204	3	2019	1	FALSE	Suboxone S	846	31	7307.33	7307.33	0
MCOU	NE		12496120403	12496	1204	3	2019	4	FALSE	Suboxone S	464	14	3992.14	3992.14	0
MCOU	NE		12496120803	12496	1208	3	2019	3	FALSE	Suboxone S	18346	442	158456	156718	1737.88
MCOU	NE		12496120803	12496	1208	3	2019	2	FALSE	Suboxone S	16835	405	145427	142814	2613.75
MCOU	NE		12496120803	12496	1208	3	2019	4	FALSE	Suboxone S	18277	394	159308	156124	3183.76
MCOU	NE		12496120803	12496	1208	3	2019	1	FALSE	Suboxone S	13427	377	115993	115482	511.07
MCOU	NE		12496121203	12496	1212	3	2019	4	FALSE	Suboxone S	1671	45	28605	28605	0
MCOU	NE		12496121203	12496	1212	3	2019	1	FALSE	Suboxone S	1320	34	22735.2	22735.2	0
MCOU	NE		12496121203	12496	1212	3	2019	3	FALSE	Suboxone S	1274	34	21649.8	21649.8	0
MCOU	NE		12496121203	12496	1212	3	2019	2	FALSE	Suboxone S	1081	27	18408.2	18408.2	0
MCOU	NE		59011075004	59011	750	4	2019	1	FALSE	Butrans (b	84	22	6206.61	5844.39	362.22
MCOU	NE		59011075004	59011	750	4	2019	2	FALSE	Butrans (b	102	26	7585.18	7368.82	216.36
MCOU	NE		59011075104	59011	751	4	2019	4	FALSE	Butrans (b	170	44	18873.2	18873.2	0
MCOU	NE		59011075104	59011	751	4	2019	1	FALSE	Butrans (b	149	38	16579	16180.9	398.17
MCOU	NE		59011075104	59011	751	4	2019	3	FALSE	Butrans (b	152	38	16877.9	16877.9	0
MCOU	NE		59011075104	59011	751	4	2019	2	FALSE	Butrans (b	166	43	18426.4	18426.4	0
MCOU	NE		59011075204	59011	752	4	2019	3	FALSE	Butrans (b	72	18	14044.5	14044.5	0
MCOU	NE		59011075204	59011	752	4	2019	4	FALSE	Butrans (b	133	34	25917.3	25917.3	0
MCOU	NE		59011075204	59011	752	4	2019	2	FALSE	Butrans (b	129	33	25150.9	25150.9	0
MCOU	NE		59011075204	59011	752	4	2019	1	FALSE	Butrans (b	128	32	24977.6	24977.6	0
MCOU	NE		59011075704	59011	757	4	2019	1	FALSE	Butrans (b	54	14	5638.01	5508.96	129.05
MCOU	NE		59011075804	59011	758	4	2019	4	FALSE	Butrans (b	144	36	22977.8	22977.8	0
MCOU	NE		59011075804	59011	758	4	2019	3	FALSE	Butrans (b	128	32	20305.8	18524.5	1781.34
MCOU	NE		59011075804	59011	758	4	2019	1	FALSE	Butrans (b	119	31	18997.8	18997.8	0
MCOU	NE		59011075804	59011	758	4	2019	2	FALSE	Butrans (b	157	40	24934	23665.5	1268.46
MCOU	NE		59385002360	59385	23	60	2019	3	FALSE	Belbuca 30	894	15	7759.65	7759.65	0
												2585
												2607

### Sheet: Nevada
MCOU	NV	combo	54018913	54	189	13	2019	1	FALSE	bup/nal	1440	70	5669.51	5669.51	0
MCOU	NV	combo	54018913	54	189	13	2019	2	FALSE	bup/nal	279	16	1113.1	1113.1	0
MCOU	NV	combo	378876793	378	8767	93	2019	4	FALSE	bup/nal	2500	75	13582.4	13582.4	0
MCOU	NV	combo	378876793	378	8767	93	2019	2	FALSE	bup/nal	1080	31	4899.54	4899.54	0		bup/nal	5726
FFSU	NV	combo	378876793	378	8767	93	2019	4	FALSE	bup/nal	816	19	4470.18	4470.18	0		bupr	1677
MCOU	NV	combo	378876793	378	8767	93	2019	3	FALSE	bup/nal	1599	34	9160.02	9160.02	0		suboxone	9828
FFSU	NV	combo	378876793	378	8767	93	2019	2	FALSE	bup/nal	712	16	4366.95	4366.95	0		OUD mono	1767
MCOU	NV	combo	781721664	781	7216	64	2019	4	FALSE	bup/nal	3284	88	9859.18	9717.22	141.96		OUD combo	15554
MCOU	NV	combo	781721664	781	7216	64	2019	3	FALSE	bup/nal	2511	73	7631.17	7621.18	9.99
MCOU	NV	combo	781721664	781	7216	64	2019	1	FALSE	bup/nal	740	24	2952.49	2952.49	0
MCOU	NV	combo	781721664	781	7216	64	2019	2	FALSE	bup/nal	2743	75	8254.94	8254.94	0
MCOU	NV	combo	781722764	781	7227	64	2019	4	FALSE	bup/nal	1858	70	11078.9	11078.9	0
MCOU	NV	combo	781722764	781	7227	64	2019	1	FALSE	bup/nal	447	14	2959.81	2959.81	0
MCOU	NV	combo	781722764	781	7227	64	2019	3	FALSE	bup/nal	2714	76	16316.9	16316.9	0
MCOU	NV	combo	781722764	781	7227	64	2019	2	FALSE	bup/nal	2439	75	14719.2	14719.2	0
MCOU	NV	combo	781723864	781	7238	64	2019	3	FALSE	bup/nal	34047	882	198863	198828	34.59
MCOU	NV	combo	781723864	781	7238	64	2019	1	FALSE	bup/nal	6825	188	47957.5	47957.5	0
FFSU	NV	combo	781723864	781	7238	64	2019	2	FALSE	bup/nal	1239	30	7578.64	7578.64	0
MCOU	NV	combo	781723864	781	7238	64	2019	2	FALSE	bup/nal	26361	665	162384	162230	154.18
FFSU	NV	combo	781723864	781	7238	64	2019	4	FALSE	bup/nal	2667	63	14428	14428	0
FFSU	NV	combo	781723864	781	7238	64	2019	3	FALSE	bup/nal	2451	60	13398.2	13398.2	0
MCOU	NV	combo	781723864	781	7238	64	2019	4	FALSE	bup/nal	40105	985	223158	222970	188.62
MCOU	NV	combo	781724964	781	7249	64	2019	4	FALSE	bup/nal	2096	49	19968	19968	0
MCOU	NV	combo	781724964	781	7249	64	2019	2	FALSE	bup/nal	1907	51	18727.3	18727.3	0
MCOU	NV	combo	781724964	781	7249	64	2019	3	FALSE	bup/nal	2363	54	25455.4	24837.5	617.92
MCOU	NV	combo	43598057930	43598	579	30	2019	4	FALSE	bup/nal	486	14	1116.17	1116.17	0
MCOU	NV	combo	43598058030	43598	580	30	2019	4	FALSE	bup/nal	1167	27	6530.43	6530.43	0
MCOU	NV	combo	43598058030	43598	580	30	2019	3	FALSE	bup/nal	832	18	4822.96	4822.96	0
MCOU	NV	combo	43598058130	43598	581	30	2019	4	FALSE	bup/nal	786	20	7340.33	7340.33	0
MCOU	NV	combo	43598058230	43598	582	30	2019	4	FALSE	bup/nal	12286	287	74294.7	73768.8	525.94
MCOU	NV	combo	43598058230	43598	582	30	2019	3	FALSE	bup/nal	7453	184	44892.6	44892.6	0
MCOU	NV	combo	43598058230	43598	582	30	2019	2	FALSE	bup/nal	6181	162	38296.3	38296.3	0
MCOU	NV	combo	43598058230	43598	582	30	2019	1	FALSE	bup/nal	2159	53	14965.7	14965.7	0
FFSU	NV	combo	43598058230	43598	582	30	2019	3	FALSE	bup/nal	1993	41	10850.9	10850.9	0
FFSU	NV	combo	43598058230	43598	582	30	2019	4	FALSE	bup/nal	1756	32	9386.93	9386.93	0
FFSU	NV	combo	43598058230	43598	582	30	2019	2	FALSE	bup/nal	1230	28	7157.94	7157.94	0
MCOU	NV	combo	47781035503	47781	355	3	2019	4	FALSE	bup/nal	868	23	2640.24	2640.24	0
MCOU	NV	combo	47781035503	47781	355	3	2019	3	FALSE	bup/nal	414	12	1322.87	1322.87	0
MCOU	NV	combo	47781035603	47781	356	3	2019	4	FALSE	bup/nal	402	18	2277.29	2277.29	0
MCOU	NV	combo	47781035703	47781	357	3	2019	4	FALSE	bup/nal	6895	192	41141.9	40745.6	396.3
FFSU	NV	combo	47781035703	47781	357	3	2019	4	FALSE	bup/nal	895	17	4849.21	4849.21	0
FFSU	NV	combo	47781035703	47781	357	3	2019	2	FALSE	bup/nal	674	17	4083.04	4083.04	0
FFSU	NV	combo	47781035703	47781	357	3	2019	3	FALSE	bup/nal	1024	26	5633.02	5633.02	0
MCOU	NV	combo	47781035703	47781	357	3	2019	2	FALSE	bup/nal	8538	206	52575.6	52328.3	247.28
MCOU	NV	combo	47781035703	47781	357	3	2019	1	FALSE	bup/nal	2011	50	13936.6	13745	191.6
MCOU	NV	combo	47781035703	47781	357	3	2019	3	FALSE	bup/nal	11443	276	70583.2	70583.2	0
MCOU	NV	combo	47781035803	47781	358	3	2019	3	FALSE	bup/nal	730	23	7520.84	7520.84	0
MCOU	NV	combo	47781035803	47781	358	3	2019	4	FALSE	bup/nal	472	16	4391.28	4391.28	0
MCOU	NV	combo	47781035803	47781	358	3	2019	2	FALSE	bup/nal	525	17	5192.78	5192.78	0
MCOU	NV	combo	65162041503	65162	415	3	2019	4	FALSE	bup/nal	2009	57	7084.84	7084.84	0
MCOU	NV	combo	65162041503	65162	415	3	2019	3	FALSE	bup/nal	1287	40	5421.02	5421.02	0
MCOU	NV	combo	65162041503	65162	415	3	2019	1	FALSE	bup/nal	1600	49	6543.24	6543.24	0
MCOU	NV	combo	65162041503	65162	415	3	2019	2	FALSE	bup/nal	1359	38	5512.11	5509.28	2.83
FFSU	NV	mono	93365940	93	3659	40	2019	4	FALSE	BUPRENORPH	68	14	9565.74	9565.74	0
MCOU	NV	mono	42858050203	42858	502	3	2019	4	FALSE	Buprenorph	2060	52	5006.47	5006.47	0
MCOU	NV	mono	42858050203	42858	502	3	2019	1	FALSE	Buprenorph	743	22	1565.89	1565.89	0
MCOU	NV	mono	42858050203	42858	502	3	2019	3	FALSE	Buprenorph	1000	33	2393.19	2393.19	0
MCOU	NV	mono-oud	54017613	54	176	13	2019	4	FALSE	BUPRENORPH	920	25	902.36	902.36	0
MCOU	NV	mono-oud	54017613	54	176	13	2019	2	FALSE	BUPRENORPH	1596	49	1940.42	1940.42	0
MCOU	NV	mono-oud	54017613	54	176	13	2019	3	FALSE	BUPRENORPH	1643	47	2614.61	2614.61	0
MCOU	NV	mono-oud	54017613	54	176	13	2019	1	FALSE	BUPRENORPH	1144	28	768.31	768.31	0
MCOU	NV	mono-oud	54017713	54	177	13	2019	4	FALSE	BUPRENORPH	9265	232	24225.8	24055.4	170.38
MCOU	NV	mono-oud	54017713	54	177	13	2019	1	FALSE	BUPRENORPH	7219	177	13488.6	13488.6	0
MCOU	NV	mono-oud	54017713	54	177	13	2019	3	FALSE	BUPRENORPH	8517	223	25092.1	25092.1	0
FFSU	NV	mono-oud	54017713	54	177	13	2019	3	FALSE	BUPRENORPH	409	19	584.1	584.1	0
MCOU	NV	mono-oud	54017713	54	177	13	2019	2	FALSE	BUPRENORPH	7587	185	19195.4	19076.9	118.54
MCOU	NV	mono-oud	228315303	228	3153	3	2019	4	FALSE	BUPRENORPH	1134	30	1392.24	1392.24	0
FFSU	NV	mono-oud	228315303	228	3153	3	2019	3	FALSE	BUPRENORPH	1248	28	1477.76	1477.76	0
MCOU	NV	mono-oud	228315303	228	3153	3	2019	3	FALSE	BUPRENORPH	2013	56	4693.96	4693.96	0
FFSU	NV	mono-oud	228315303	228	3153	3	2019	4	FALSE	BUPRENORPH	1138	20	1238.61	1238.61	0
MCOU	NV	mono-oud	228315303	228	3153	3	2019	1	FALSE	BUPRENORPH	2996	89	6010.41	6010.41	0
FFSU	NV	mono-oud	228315303	228	3153	3	2019	2	FALSE	BUPRENORPH	850	17	937.75	937.75	0
MCOU	NV	mono-oud	228315303	228	3153	3	2019	2	FALSE	BUPRENORPH	2435	71	5366.03	5366.03	0
MCOU	NV	mono-oud	228315603	228	3156	3	2019	4	FALSE	BUPRENORPH	1203	22	940.06	940.06	0
MCOU	NV	mono-oud	228315603	228	3156	3	2019	2	FALSE	BUPRENORPH	695	17	555.25	555.25	0
MCOU	NV	mono-oud	228315603	228	3156	3	2019	3	FALSE	BUPRENORPH	1138	23	892.56	892.56	0
MCOU	NV	mono-oud	228315603	228	3156	3	2019	1	FALSE	BUPRENORPH	572	18	445.6	445.6	0
MCOU	NV	mono-oud	50383092493	50383	924	93	2019	4	FALSE	Buprenorph	948	17	1464.19	1377.61	86.58
MCOU	NV	mono-oud	50383092493	50383	924	93	2019	2	FALSE	Buprenorph	719	16	1318.51	1100.45	218.06
MCOU	NV	mono-oud	50383093093	50383	930	93	2019	4	FALSE	Buprenorph	2632	38	6290.64	6290.64	0
MCOU	NV	mono-oud	50383093093	50383	930	93	2019	3	FALSE	Buprenorph	2723	45	9147.08	9147.08	0
MCOU	NV	mono-oud	50383093093	50383	930	93	2019	2	FALSE	Buprenorph	2145	37	5555.13	5555.13	0
MCOU	NV	mono-oud	50383093093	50383	930	93	2019	1	FALSE	Buprenorph	1427	27	2298.08	2298.08	0
utilization_type	state		ndc	labeler_code	product_code	package_size	year	quarter	suppression_used	product_name	units_reimbursed	number_of_prescriptions	total_amount_reimbursed	medicaid_amount_reimbursed	non_medicaid_amount_reimbursed
MCOU	NV		12496010001	12496	100	1	2019	4	FALSE	SUBLOCADE	7.5	15	24181.6	24181.6	0
MCOU	NV		12496010001	12496	100	1	2019	3	FALSE	SUBLOCADE	8	18	28811.6	28811.6	0
FFSU	NV		12496010001	12496	100	1	2019	4	FALSE	SUBLOCADE	12	24	38164.1	38164.1	0
FFSU	NV		12496010001	12496	100	1	2019	2	FALSE	SUBLOCADE	10	20	31803.4	31803.4	0
FFSU	NV		12496010001	12496	100	1	2019	3	FALSE	SUBLOCADE	16	32	50885.4	50885.4	0
FFSU	NV		12496030001	12496	300	1	2019	1	FALSE	SUBLOCADE	36	24	38164.1	38164.1	0
FFSU	NV		12496030001	12496	300	1	2019	3	FALSE	SUBLOCADE	37.5	25	39754.2	39754.2	0
FFSU	NV		12496030001	12496	300	1	2019	2	FALSE	SUBLOCADE	55.5	37	58836.3	58836.3	0
MCOU	NV		12496030001	12496	300	1	2019	3	FALSE	SUBLOCADE	24	16	25631.8	25631.8	0
MCOU	NV		12496120203	12496	1202	3	2019	4	FALSE	Suboxone S	2883	86	14043.5	14043.5	0
MCOU	NV		12496120203	12496	1202	3	2019	3	FALSE	Suboxone S	1856	55	9094.19	9094.19	0
FFSU	NV		12496120203	12496	1202	3	2019	2	FALSE	Suboxone S	867	20	4180.26	4180.26	0
FFSU	NV		12496120203	12496	1202	3	2019	3	FALSE	Suboxone S	589	21	2902.56	2902.56	0
MCOU	NV		12496120203	12496	1202	3	2019	1	FALSE	Suboxone S	4209	140	20267.9	19953.7	314.26
FFSU	NV		12496120203	12496	1202	3	2019	4	FALSE	Suboxone S	802	21	3892.01	3892.01	0
MCOU	NV		12496120203	12496	1202	3	2019	2	FALSE	Suboxone S	1822	57	8527.82	8527.82	0
FFSU	NV		12496120203	12496	1202	3	2019	1	FALSE	Suboxone S	980	30	4715.5	4715.5	0
FFSU	NV		12496120403	12496	1204	3	2019	2	FALSE	Suboxone S	1660	50	13768.4	13768.4	0
MCOU	NV		12496120403	12496	1204	3	2019	1	FALSE	Suboxone S	2777	86	25346.5	23690.9	1655.55
FFSU	NV		12496120403	12496	1204	3	2019	4	FALSE	Suboxone S	1330	35	11264.8	11264.8	0
FFSU	NV		12496120403	12496	1204	3	2019	1	FALSE	Suboxone S	2169	64	18010.6	17653.1	357.5
FFSU	NV		12496120403	12496	1204	3	2019	3	FALSE	Suboxone S	1118	38	9456.31	9456.31	0
FFSU	NV		12496120803	12496	1208	3	2019	4	FALSE	Suboxone S	26223	633	221463	221463	0
FFSU	NV		12496120803	12496	1208	3	2019	1	FALSE	Suboxone S	26873	867	225456	224399	1057.38
FFSU	NV		12496120803	12496	1208	3	2019	2	FALSE	Suboxone S	25600	832	218443	218443	0
FFSU	NV		12496120803	12496	1208	3	2019	3	FALSE	Suboxone S	26254	820	223817	223817	0
MCOU	NV		12496120803	12496	1208	3	2019	2	FALSE	Suboxone S	51437	1254	446364	446364	0
MCOU	NV		12496120803	12496	1208	3	2019	3	FALSE	Suboxone S	52688	1209	456492	456492	0
MCOU	NV		12496120803	12496	1208	3	2019	1	FALSE	Suboxone S	85575	2195	744531	738051	6480.34
MCOU	NV		12496120803	12496	1208	3	2019	4	FALSE	Suboxone S	47881	1122	416807	416807	0
FFSU	NV		12496121203	12496	1212	3	2019	2	FALSE	Suboxone S	407	16	6844.17	6844.17	0
FFSU	NV		12496121203	12496	1212	3	2019	3	FALSE	Suboxone S	655	24	10996.8	10996.8	0
FFSU	NV		12496121203	12496	1212	3	2019	4	FALSE	Suboxone S	490	19	8223.69	8223.69	0
MCOU	NV		12496121203	12496	1212	3	2019	3	FALSE	Suboxone S	998	27	14988.8	14988.8	0
MCOU	NV		12496121203	12496	1212	3	2019	1	FALSE	Suboxone S	2726	83	47905.6	46687.7	1217.85
FFSU	NV		12496121203	12496	1212	3	2019	1	FALSE	Suboxone S	543	23	9032.28	9032.28	0
MCOU	NV		12496121203	12496	1212	3	2019	2	FALSE	Suboxone S	1221	33	19278.9	18488.2	790.73
MCOU	NV		54123095730	54123	957	30	2019	3	FALSE	ZUBSOLV 5.	740	18	6916.84	6025.76	891.08
MCOU	NV		54123095730	54123	957	30	2019	1	FALSE	ZUBSOLV 5.	799	15	7029.29	7029.29	0
MCOU	NV		54123095730	54123	957	30	2019	2	FALSE	ZUBSOLV 5.	606	21	5685.09	5239.55	445.54
FFSU	NV		59011075804	59011	758	4	2019	3	FALSE	Butrans (b	52	13	8064.29	8064.29	0
FFSU	NV		59385002260	59385	22	60	2019	4	FALSE	Belbuca 15	792	14	4096.51	4096.51	0
FFSU	NV		59385002260	59385	22	60	2019	3	FALSE	Belbuca 15	989	17	5041.88	5041.88	0
FFSU	NV		59385002460	59385	24	60	2019	2	FALSE	Belbuca 45	620	12	7199.14	7199.14	0
FFSU	NV		59385002460	59385	24	60	2019	3	FALSE	Belbuca 45	780	13	9035.65	9035.65	0
FFSU	NV		59385002460	59385	24	60	2019	4	FALSE	Belbuca 45	1200	20	13745.2	13745.2	0
												17547
												17617

### Sheet: New Hampshire
MCOU	NH	combo	54018813	54	188	13	2019	2	FALSE	bup/nal	36	12	130.44	130.44	0
MCOU	NH	combo	54018813	54	188	13	2019	1	FALSE	bup/nal	1218	60	4216.58	4216.58	0
MCOU	NH	combo	54018813	54	188	13	2019	2	FALSE	bup/nal	848	31	2748.8	2748.8	0		bup/nal	31841
MCOU	NH	combo	54018913	54	189	13	2019	1	FALSE	bup/nal	375	22	994.9	994.9	0		bupr	8033
MCOU	NH	combo	54018913	54	189	13	2019	2	FALSE	bup/nal	14469	525	75926.4	75926.4	0		suboxone	30753
MCOU	NH	combo	54018913	54	189	13	2019	1	FALSE	bup/nal	13131	521	80111.6	80111.6	0		OUD mono	7101
MCOU	NH	combo	54018913	54	189	13	2019	3	FALSE	bup/nal	8698	357	50131.3	50131.3	0		OUD combo	62594
MCOU	NH	combo	54018913	54	189	13	2019	4	FALSE	bup/nal	8727	361	28089.4	28089.4	0
FFSU	NH	combo	228315573	228	3155	73	2019	2	FALSE	bup/nal	2661	90	10017	10017	0
MCOU	NH	combo	378876793	378	8767	93	2019	4	FALSE	bup/nal	12883	498	51351.8	51351.8	0
MCOU	NH	combo	378876793	378	8767	93	2019	3	FALSE	bup/nal	5665	230	18185.1	18185.1	0
FFSU	NH	combo	378876793	378	8767	93	2019	2	FALSE	bup/nal	5529	265	28896.6	28896.6	0
FFSU	NH	combo	378876793	378	8767	93	2019	1	FALSE	bup/nal	1756	82	11954.9	11954.9	0
MCOU	NH	combo	378876893	378	8768	93	2019	4	FALSE	bup/nal	462	14	4465.64	4465.64	0
MCOU	NH	combo	378876893	378	8768	93	2019	2	FALSE	bup/nal	112	14	1298.78	1298.78	0
MCOU	NH	combo	406800503	406	8005	3	2019	1	FALSE	bup/nal	612	18	1825.98	1825.98	0
MCOU	NH	combo	406800503	406	8005	3	2019	3	FALSE	bup/nal	523	19	1007.47	1007.47	0
MCOU	NH	combo	406800503	406	8005	3	2019	2	FALSE	bup/nal	896	37	2227.32	2227.32	0
MCOU	NH	combo	406802003	406	8020	3	2019	2	FALSE	bup/nal	10392	379	41926.1	41926.1	0
MCOU	NH	combo	406802003	406	8020	3	2019	1	FALSE	bup/nal	13448	563	86525.6	86525.6	0
MCOU	NH	combo	406802003	406	8020	3	2019	3	FALSE	bup/nal	10506	354	36648.9	36648.9	0
FFSU	NH	combo	406802003	406	8020	3	2019	4	FALSE	bup/nal	11895	428	32187.3	32187.3	0
MCOU	NH	combo	781721664	781	7216	64	2019	4	FALSE	bup/nal	3803	263	10633.8	10633.8	0
MCOU	NH	combo	781721664	781	7216	64	2019	2	FALSE	bup/nal	2052	140	6936.32	6936.32	0
MCOU	NH	combo	781721664	781	7216	64	2019	1	FALSE	bup/nal	399	19	1528	1528	0
MCOU	NH	combo	781721664	781	7216	64	2019	3	FALSE	bup/nal	3313	193	9974.37	9974.37	0
MCOU	NH	combo	781722764	781	7227	64	2019	4	FALSE	bup/nal	4325	399	25174.3	25174.3	0
MCOU	NH	combo	781722764	781	7227	64	2019	2	FALSE	bup/nal	2767	230	17022.1	17022.1	0
MCOU	NH	combo	781722764	781	7227	64	2019	3	FALSE	bup/nal	2607	269	15404.1	15404.1	0
MCOU	NH	combo	781722764	781	7227	64	2019	3	FALSE	bup/nal	210	34	1513.98	1513.98	0
MCOU	NH	combo	781722764	781	7227	64	2019	1	FALSE	bup/nal	475	39	3309.3	3309.3	0
MCOU	NH	combo	781723864	781	7238	64	2019	4	FALSE	bup/nal	59783	2892	262618	262618	0
MCOU	NH	combo	781723864	781	7238	64	2019	4	FALSE	bup/nal	674	54	3672.93	3672.93	0
MCOU	NH	combo	781723864	781	7238	64	2019	1	FALSE	bup/nal	8830	505	60400.6	60400.6	0
MCOU	NH	combo	781723864	781	7238	64	2019	3	FALSE	bup/nal	41579	2229	227566	227566	0
MCOU	NH	combo	781723864	781	7238	64	2019	3	FALSE	bup/nal	180	21	1147.66	1147.66	0
MCOU	NH	combo	781723864	781	7238	64	2019	2	FALSE	bup/nal	34852	2019	207608	207602	5.45
FFSU	NH	combo	781724964	781	7249	64	2019	4	FALSE	bup/nal	2569	229	21871	21871	0
MCOU	NH	combo	781724964	781	7249	64	2019	3	FALSE	bup/nal	1407	104	15242.3	15242.3	0
MCOU	NH	combo	781724964	781	7249	64	2019	2	FALSE	bup/nal	1015	74	12055.7	12055.7	0
MCOU	NH	combo	43598057930	43598	579	30	2019	4	FALSE	bup/nal	1442	59	3325.75	3325.75	0
MCOU	NH	combo	43598057930	43598	579	30	2019	2	FALSE	bup/nal	1096	73	3462.53	3462.53	0
MCOU	NH	combo	43598057930	43598	579	30	2019	1	FALSE	bup/nal	307	16	1106.2	1106.2	0
MCOU	NH	combo	43598057930	43598	579	30	2019	3	FALSE	bup/nal	1645	79	4110.98	4110.98	0
MCOU	NH	combo	43598058030	43598	580	30	2019	4	FALSE	bup/nal	2186	119	9086.89	9086.89	0
MCOU	NH	combo	43598058030	43598	580	30	2019	3	FALSE	bup/nal	891	50	3674.44	3674.44	0
MCOU	NH	combo	43598058030	43598	580	30	2019	2	FALSE	bup/nal	1078	71	6205.02	6205.02	0
MCOU	NH	combo	43598058130	43598	581	30	2019	1	FALSE	bup/nal	249	19	2926.76	2926.76	0
FFSU	NH	combo	43598058130	43598	581	30	2019	2	FALSE	bup/nal	828	64	8913.92	8913.92	0
MCOU	NH	combo	43598058130	43598	581	30	2019	4	FALSE	bup/nal	917	66	8072.52	8072.52	0
MCOU	NH	combo	43598058230	43598	582	30	2019	4	FALSE	bup/nal	34797	1577	148754	148754	0
MCOU	NH	combo	43598058230	43598	582	30	2019	4	FALSE	bup/nal	188	14	1012.32	1012.32	0
MCOU	NH	combo	43598058230	43598	582	30	2019	3	FALSE	bup/nal	14526	629	65991.9	65991.9	0
MCOU	NH	combo	43598058230	43598	582	30	2019	2	FALSE	bup/nal	24579	1284	141684	141684	0
MCOU	NH	combo	43598058230	43598	582	30	2019	1	FALSE	bup/nal	10250	585	67219.1	67219.1	0
MCOU	NH	combo	47781035503	47781	355	3	2019	4	FALSE	bup/nal	2574	124	7531.74	7531.74	0
MCOU	NH	combo	47781035503	47781	355	3	2019	2	FALSE	bup/nal	1690	107	5515.1	5515.1	0
MCOU	NH	combo	47781035503	47781	355	3	2019	3	FALSE	bup/nal	547	32	1858.34	1858.34	0
MCOU	NH	combo	47781035503	47781	355	3	2019	1	FALSE	bup/nal	727	43	2728.26	2728.26	0
MCOU	NH	combo	47781035603	47781	356	3	2019	3	FALSE	bup/nal	811	51	4783.18	4783.18	0
MCOU	NH	combo	47781035603	47781	356	3	2019	2	FALSE	bup/nal	1279	81	7803.05	7803.05	0
MCOU	NH	combo	47781035603	47781	356	3	2019	1	FALSE	bup/nal	933	79	6276.7	6276.7	0
MCOU	NH	combo	47781035603	47781	356	3	2019	4	FALSE	bup/nal	2414	151	12694.7	12694.7	0
MCOU	NH	combo	47781035703	47781	357	3	2019	3	FALSE	bup/nal	43945	2174	244581	244581	0
MCOU	NH	combo	47781035703	47781	357	3	2019	4	FALSE	bup/nal	46745	2005	233631	233631	0
MCOU	NH	combo	47781035703	47781	357	3	2019	4	FALSE	bup/nal	171	16	914.41	914.41	0
MCOU	NH	combo	47781035703	47781	357	3	2019	1	FALSE	bup/nal	21249	1052	139636	139636	0
MCOU	NH	combo	47781035703	47781	357	3	2019	3	FALSE	bup/nal	341	20	2005.57	2005.57	0
MCOU	NH	combo	47781035703	47781	357	3	2019	2	FALSE	bup/nal	42627	2169	247440	247440	0
MCOU	NH	combo	47781035803	47781	358	3	2019	4	FALSE	bup/nal	1703	127	16536	16536	0
MCOU	NH	combo	47781035803	47781	358	3	2019	2	FALSE	bup/nal	1033	68	12083.2	12083.2	0
MCOU	NH	combo	47781035803	47781	358	3	2019	3	FALSE	bup/nal	1290	86	14546.8	14546.8	0
MCOU	NH	combo	47781035803	47781	358	3	2019	1	FALSE	bup/nal	611	51	8115.5	8115.5	0
MCOU	NH	combo	50268014515	50268	145	15	2019	4	FALSE	bup/nal	27	19	73.9	73.9	0
MCOU	NH	combo	50268014515	50268	145	15	2019	2	FALSE	bup/nal	33	23	116.26	114.17	2.09
MCOU	NH	combo	50383028793	50383	287	93	2019	3	FALSE	bup/nal	929	24	3000.5	3000.5	0
MCOU	NH	combo	50383028793	50383	287	93	2019	1	FALSE	bup/nal	982	32	3271.4	3271.4	0
MCOU	NH	combo	50383028793	50383	287	93	2019	2	FALSE	bup/nal	2061	72	7128.96	7128.96	0
MCOU	NH	combo	50383092493	50383	924	93	2019	3	FALSE	bup/nal	1927	75	1365.76	1363.91	1.85
MCOU	NH	combo	50383092493	50383	924	93	2019	4	FALSE	bup/nal	1869	61	1050.51	1050.51	0
MCOU	NH	combo	50383092493	50383	924	93	2019	2	FALSE	bup/nal	1031	49	752.49	752.49	0
MCOU	NH	combo	50383092493	50383	924	93	2019	1	FALSE	bup/nal	1376	55	1416.61	1416.61	0
MCOU	NH	combo	62175045232	62175	452	32	2019	2	FALSE	bup/nal	392	14	1165.73	1165.73	0
MCOU	NH	combo	62175045232	62175	452	32	2019	1	FALSE	bup/nal	230	13	736.55	736.55	0
MCOU	NH	combo	62175045832	62175	458	32	2019	4	FALSE	bup/nal	6205	304	15122.9	15122.9	0
MCOU	NH	combo	62175045832	62175	458	32	2019	2	FALSE	bup/nal	9788	414	40861.2	40861.2	0
MCOU	NH	combo	62175045832	62175	458	32	2019	3	FALSE	bup/nal	6268	282	24230	24230	0
MCOU	NH	combo	62175045832	62175	458	32	2019	1	FALSE	bup/nal	4399	222	19801.8	19801.8	0
MCOU	NH	combo	62756096983	62756	969	83	2019	3	FALSE	bup/nal	1441	58	3009.07	3009.07	0
MCOU	NH	combo	62756096983	62756	969	83	2019	1	FALSE	bup/nal	1104	32	3609.81	3609.81	0
MCOU	NH	combo	62756096983	62756	969	83	2019	2	FALSE	bup/nal	1323	55	3043.58	3043.58	0
MCOU	NH	combo	62756096983	62756	969	83	2019	4	FALSE	bup/nal	1116	45	1804.33	1804.33	0
MCOU	NH	combo	62756097083	62756	970	83	2019	4	FALSE	bup/nal	12979	483	31262.2	31262.2	0
MCOU	NH	combo	62756097083	62756	970	83	2019	1	FALSE	bup/nal	862	27	2048.73	2048.73	0
MCOU	NH	combo	62756097083	62756	970	83	2019	1	FALSE	bup/nal	15102	600	104278	104278	0
MCOU	NH	combo	62756097083	62756	970	83	2019	3	FALSE	bup/nal	12128	462	37440.5	37440.5	0
MCOU	NH	combo	62756097083	62756	970	83	2019	3	FALSE	bup/nal	143	12	365.26	365.26	0
MCOU	NH	combo	62756097083	62756	970	83	2019	2	FALSE	bup/nal	2232	103	9510.41	9510.41	0
MCOU	NH	combo	65162041503	65162	415	3	2019	1	FALSE	bup/nal	3137	127	12661	12659.5	1.55
MCOU	NH	combo	65162041503	65162	415	3	2019	4	FALSE	bup/nal	3390	134	9058.06	9058.06	0
MCOU	NH	combo	65162041503	65162	415	3	2019	2	FALSE	bup/nal	3913	145	15629	15629	0
MCOU	NH	combo	65162041503	65162	415	3	2019	3	FALSE	bup/nal	4324	150	16372.3	16372.3	0
MCOU	NH	combo	65162041603	65162	416	3	2019	1	FALSE	bup/nal	873	15	2194.31	2194.31	0
MCOU	NH	mono	42858050103	42858	501	3	2019	4	FALSE	BUPRENORPH	820	25	548.33	548.33	0
MCOU	NH	mono	42858050203	42858	502	3	2019	1	FALSE	BUPRENORPH	18809	469	26163.5	26163.5	0
MCOU	NH	mono	42858050203	42858	502	3	2019	4	FALSE	BUPRENORPH	16608	427	19458.8	19458.8	0
MCOU	NH	mono	42858050203	42858	502	3	2019	2	FALSE	BUPRENORPH	1916	58	2358.06	2358.06	0
MCOU	NH	mono	42858050203	42858	502	3	2019	3	FALSE	BUPRENORPH	11462	302	12773	12773	0
MCOU	NH	mono	42858058640	42858	586	40	2019	2	FALSE	BUPRENORPH	48	12	5141.71	5141.71	0
MCOU	NH	mono-oud	54017613	54	176	13	2019	3	FALSE	BUPRENORPH	1231	39	885.26	885.26	0
MCOU	NH	mono-oud	54017613	54	176	13	2019	1	FALSE	BUPRENORPH	1847	59	2240.04	2240.04	0
MCOU	NH	mono-oud	54017613	54	176	13	2019	2	FALSE	BUPRENORPH	1417	40	1120.59	1120.59	0
MCOU	NH	mono-oud	54017613	54	176	13	2019	4	FALSE	BUPRENORPH	1102	29	703.51	703.51	0
MCOU	NH	mono-oud	54017713	54	177	13	2019	2	FALSE	BUPRENORPH	30060	740	37670.9	37670.9	0
MCOU	NH	mono-oud	54017713	54	177	13	2019	4	FALSE	BUPRENORPH	25654	560	29325.1	29325.1	0
MCOU	NH	mono-oud	54017713	54	177	13	2019	3	FALSE	BUPRENORPH	29291	666	33951.7	33951.7	0
MCOU	NH	mono-oud	54017713	54	177	13	2019	1	FALSE	BUPRENORPH	24533	656	38980.5	38980.5	0
MCOU	NH	mono-oud	228315303	228	3153	3	2019	1	FALSE	BUPRENORPH	6191	201	9509.52	9509.52	0
MCOU	NH	mono-oud	228315303	228	3153	3	2019	2	FALSE	BUPRENORPH	10014	326	11601.5	11601.5	0
MCOU	NH	mono-oud	228315303	228	3153	3	2019	4	FALSE	BUPRENORPH	8456	239	11898.3	11898.3	0
MCOU	NH	mono-oud	228315303	228	3153	3	2019	3	FALSE	BUPRENORPH	11250	355	13836.8	13836.8	0
MCOU	NH	mono-oud	228315603	228	3156	3	2019	3	FALSE	BUPRENORPH	1977	55	1515.09	1515.09	0
FFSU	NH	mono-oud	228315603	228	3156	3	2019	2	FALSE	BUPRENORPH	1158	41	808.97	808.97	0
MCOU	NH	mono-oud	228315603	228	3156	3	2019	4	FALSE	BUPRENORPH	1340	31	1130.76	1130.76	0
MCOU	NH	mono-oud	228315603	228	3156	3	2019	1	FALSE	BUPRENORPH	1380	47	798.14	798.14	0
MCOU	NH	mono-oud	50383093093	50383	930	93	2019	2	FALSE	BUPRENORPH	28516.5	786	37926.8	32080.6	5846.2
MCOU	NH	mono-oud	50383093093	50383	930	93	2019	3	FALSE	BUPRENORPH	22460	654	22575.4	22575.4	0
MCOU	NH	mono-oud	50383093093	50383	930	93	2019	1	FALSE	BUPRENORPH	16596	516	27892.7	27892.7	0
MCOU	NH	mono-oud	50383093093	50383	930	93	2019	4	FALSE	BUPRENORPH	22199	624	19515.4	19515.4	0
MCOU	NH	mono-oud	62756045983	62756	459	83	2019	2	FALSE	BUPRENORPH	262	13	301.39	301.39	0
MCOU	NH	mono-oud	62756046083	62756	460	83	2019	2	FALSE	BUPRENORPH	450	23	663.68	663.68	0
MCOU	NH	mono-oud	62756046083	62756	460	83	2019	1	FALSE	BUPRENORPH	987	40	2089.69	2089.69	0
utilization_type	state		ndc	labeler_code	product_code	package_size	year	quarter	suppression_used	product_name	units_reimbursed	number_of_prescriptions	total_amount_reimbursed	medicaid_amount_reimbursed	non_medicaid_amount_reimbursed
MCOU	NH		12496010001	12496	100	1	2019	2	FALSE	SUBLOCADE	15.5	31	50121.9	50121.9	0
MCOU	NH		12496010001	12496	100	1	2019	4	FALSE	SUBLOCADE	30	60	97926.5	97926.5	0
MCOU	NH		12496010001	12496	100	1	2019	3	FALSE	SUBLOCADE	18.5	37	59627.1	59627.1	0
MCOU	NH		12496030001	12496	300	1	2019	3	FALSE	SUBLOCADE	84	56	90181.4	90181.4	0
MCOU	NH		12496030001	12496	300	1	2019	2	FALSE	SUBLOCADE	75	50	80553.9	80553.9	0
MCOU	NH		12496030001	12496	300	1	2019	1	FALSE	SUBLOCADE	57	38	61378.6	61378.6	0
MCOU	NH		12496030001	12496	300	1	2019	4	FALSE	SUBLOCADE	133.5	89	144597	144597	0
MCOU	NH		12496120203	12496	1202	3	2019	1	FALSE	SUBOXONE	218	17	1046.78	1046.78	0
MCOU	NH		12496120203	12496	1202	3	2019	4	FALSE	SUBOXONE	3910	112	18554.7	18554.7	0
MCOU	NH		12496120203	12496	1202	3	2019	3	FALSE	SUBOXONE	7355	331	33968.8	33968.8	0
MCOU	NH		12496120203	12496	1202	3	2019	1	FALSE	SUBOXONE	9508	460	45287	45281.1	5.95
MCOU	NH		12496120203	12496	1202	3	2019	2	FALSE	SUBOXONE	7478	350	34897.9	34897.9	0
MCOU	NH		12496120403	12496	1204	3	2019	2	FALSE	SUBOXONE	76	15	753.2	753.2	0
MCOU	NH		12496120403	12496	1204	3	2019	2	FALSE	SUBOXONE	5766	413	48459.5	48459.5	0
MCOU	NH		12496120403	12496	1204	3	2019	1	FALSE	SUBOXONE	203	31	1890.76	1890.76	0
MCOU	NH		12496120403	12496	1204	3	2019	1	FALSE	SUBOXONE	7354	583	62782.5	62782.5	0
MCOU	NH		12496120403	12496	1204	3	2019	3	FALSE	SUBOXONE	5929	354	49934.4	49934.4	0
MCOU	NH		12496120403	12496	1204	3	2019	4	FALSE	SUBOXONE	1865	72	15165.3	15165.3	0
MCOU	NH		12496120801	12496	1208	1	2019	3	FALSE	SUBOXONE	177	16	1408.47	1399.73	8.74
FFSU	NH		12496120801	12496	1208	1	2019	2	FALSE	SUBOXONE	296	15	2439.08	2439.08	0
MCOU	NH		12496120803	12496	1208	3	2019	2	FALSE	SUBOXONE	253	30	1966.56	1966.56	0
FFSU	NH		12496120803	12496	1208	3	2019	1	FALSE	SUBOXONE	3296	184	27701.6	27701.6	0
MCOU	NH		12496120803	12496	1208	3	2019	4	FALSE	SUBOXONE	88068	3313	728361	728361	0
MCOU	NH		12496120803	12496	1208	3	2019	1	FALSE	SUBOXONE	222330	9577	1.88265e+06	1.88265e+06	0
MCOU	NH		12496120803	12496	1208	3	2019	2	FALSE	SUBOXONE	181751	6986	1.51471e+06	1.51471e+06	0
MCOU	NH		12496120803	12496	1208	3	2019	3	FALSE	SUBOXONE	158645	6091	1.32078e+06	1.32078e+06	0
FFSU	NH		12496121203	12496	1212	3	2019	4	FALSE	SUBOXONE	1960	93	32869.3	32869.3	0
MCOU	NH		12496121203	12496	1212	3	2019	2	FALSE	SUBOXONE	4783	313	78848	78848	0
MCOU	NH		12496121203	12496	1212	3	2019	3	FALSE	SUBOXONE	4475	295	73837.9	73837.9	0
MCOU	NH		12496121203	12496	1212	3	2019	1	FALSE	SUBOXONE	5792	403	98617.2	98617.2	0
MCOU	NH		54123011430	54123	114	30	2019	4	FALSE	ZUBSOLV	206	18	3470.47	3470.47	0
MCOU	NH		54123011430	54123	114	30	2019	2	FALSE	ZUBSOLV	111	15	1906.99	1906.99	0
MCOU	NH		54123091430	54123	914	30	2019	3	FALSE	ZUBSOLV	268	16	1152.45	1152.45	0
MCOU	NH		54123091430	54123	914	30	2019	2	FALSE	ZUBSOLV	314	16	1310.2	1310.2	0
MCOU	NH		54123091430	54123	914	30	2019	1	FALSE	ZUBSOLV	453	19	1912.51	1912.51	0
MCOU	NH		54123092930	54123	929	30	2019	2	FALSE	ZUBSOLV	378	23	3239.1	3239.1	0
MCOU	NH		54123092930	54123	929	30	2019	3	FALSE	ZUBSOLV	665	27	5698.94	5698.94	0
MCOU	NH		54123095730	54123	957	30	2019	4	FALSE	ZUBSOLV	2811	116	23778.8	23778.8	0
MCOU	NH		54123095730	54123	957	30	2019	2	FALSE	ZUBSOLV	2775	107	23218.5	23218.5	0
MCOU	NH		54123095730	54123	957	30	2019	3	FALSE	ZUBSOLV	3002	124	25413.6	25413.6	0
MCOU	NH		54123095730	54123	957	30	2019	1	FALSE	ZUBSOLV	2059	78	17465.1	17465.1	0
MCOU	NH		54123098630	54123	986	30	2019	3	FALSE	ZUBSOLV	1103	57	14048.7	14048.7	0
MCOU	NH		54123098630	54123	986	30	2019	4	FALSE	ZUBSOLV	1401	57	17828	17828	0
MCOU	NH		54123098630	54123	986	30	2019	2	FALSE	ZUBSOLV	720	43	9034.87	9034.87	0
MCOU	NH		59385002160	59385	21	60	2019	2	FALSE	BELBUCA	672	17	3702.86	3702.86	0
MCOU	NH		59385002260	59385	22	60	2019	3	FALSE	BELBUCA	2208	47	11922.8	11922.8	0
MCOU	NH		59385002260	59385	22	60	2019	2	FALSE	BELBUCA	1441	30	7801.82	7801.82	0
MCOU	NH		59385002260	59385	22	60	2019	1	FALSE	BELBUCA	1094	19	5528.52	5528.52	0
MCOU	NH		59385002260	59385	22	60	2019	4	FALSE	BELBUCA	1560	32	8447.93	8447.93	0
FFSU	NH		59385002360	59385	23	60	2019	4	FALSE	BELBUCA	1412	27	12010.1	12010.1	0
FFSU	NH		59385002360	59385	23	60	2019	1	FALSE	BELBUCA	600	19	4922.6	4922.6	0
FFSU	NH		59385002360	59385	23	60	2019	3	FALSE	BELBUCA	1828	38	15473.5	15473.5	0
MCOU	NH		59385002360	59385	23	60	2019	2	FALSE	BELBUCA	1169	25	9909.41	9909.41	0
FFSU	NH		59385002460	59385	24	60	2019	4	FALSE	BELBUCA	1282	24	14484.4	14484.4	0
MCOU	NH		59385002460	59385	24	60	2019	2	FALSE	BELBUCA	1418	22	16252	16252	0
FFSU	NH		59385002460	59385	24	60	2019	3	FALSE	BELBUCA	1745	29	20176.7	20176.7	0
MCOU	NH		59385002460	59385	24	60	2019	1	FALSE	BELBUCA	1478	25	15595.9	15595.9	0
MCOU	NH		59385002560	59385	25	60	2019	4	FALSE	BELBUCA	1448	29	17956.4	17956.4	0
MCOU	NH		59385002560	59385	25	60	2019	3	FALSE	BELBUCA	1014	18	12579.7	12579.7	0
MCOU	NH		59385002560	59385	25	60	2019	2	FALSE	BELBUCA	1044	18	12868.6	12868.6	0
												71412
												71424

### Sheet: New Jersey
MCOU	NJ	combo	54018813	54	188	13	2019	4	FALSE	bup/nal	2658	46	3502.3	3502.3	0
MCOU	NJ	combo	54018813	54	188	13	2019	3	FALSE	bup/nal	860	30	1333.94	1333.94	0
FFSU	NJ	combo	54018813	54	188	13	2019	1	FALSE	bup/nal	16801	482	37295.9	37118.2	177.73		bup/nal	87772
MCOU	NJ	combo	54018813	54	188	13	2019	3	FALSE	bup/nal	28924	644	58428.8	58085.8	343.05		bupr	18554
MCOU	NJ	combo	54018813	54	188	13	2019	2	FALSE	bup/nal	23991	545	53365.9	53209.6	156.3		suboxone	29545
MCOU	NJ	combo	54018813	54	188	13	2019	2	FALSE	bup/nal	1280	38	2091.7	2091.7	0		OUD mono	17087
FFSU	NJ	combo	54018813	54	188	13	2019	1	FALSE	bup/nal	1264	37	2648.86	2648.86	0		OUD combo	117317
MCOU	NJ	combo	54018813	54	188	13	2019	4	FALSE	bup/nal	34653	771	68992.8	67883.4	1109.42
FFSU	NJ	combo	54018913	54	189	13	2019	4	FALSE	bup/nal	6116	213	11253.9	11253.9	0
MCOU	NJ	combo	54018913	54	189	13	2019	1	FALSE	bup/nal	4339	186	7559.89	7559.89	0
FFSU	NJ	combo	54018913	54	189	13	2019	3	FALSE	bup/nal	6318	229	12273.7	12273.7	0
MCOU	NJ	combo	54018913	54	189	13	2019	1	FALSE	bup/nal	216991	5694	562221	560681	1540.14
MCOU	NJ	combo	54018913	54	189	13	2019	2	FALSE	bup/nal	291122	7480	642875	640104	2770.87
MCOU	NJ	combo	54018913	54	189	13	2019	3	FALSE	bup/nal	284774	7348	613785	610545	3239.41
MCOU	NJ	combo	54018913	54	189	13	2019	2	FALSE	bup/nal	8069	323	12281.3	12271.8	9.47
MCOU	NJ	combo	54018913	54	189	13	2019	4	FALSE	bup/nal	310676	7999	633497	630936	2561.13
MCOU	NJ	combo	228315573	228	3155	73	2019	4	FALSE	bup/nal	2769	61	5104.49	5104.49	0
FFSU	NJ	combo	228315573	228	3155	73	2019	3	FALSE	bup/nal	2916.5	75	6439.02	6439.02	0
FFSU	NJ	combo	228315573	228	3155	73	2019	1	FALSE	bup/nal	2635	57	7453.63	7453.63	0
MCOU	NJ	combo	228315573	228	3155	73	2019	2	FALSE	bup/nal	512	13	698.67	698.67	0
FFSU	NJ	combo	228315573	228	3155	73	2019	2	FALSE	bup/nal	18386	360	41330.8	41330.8	0
MCOU	NJ	combo	378876793	378	8767	93	2019	2	FALSE	bup/nal	8665	194	45537.9	44855.9	681.98
MCOU	NJ	combo	378876793	378	8767	93	2019	3	FALSE	bup/nal	10210	229	46559.8	46102.2	457.53
MCOU	NJ	combo	378876793	378	8767	93	2019	1	FALSE	bup/nal	3128	66	17242.8	17242.8	0
FFSU	NJ	combo	378876793	378	8767	93	2019	4	FALSE	bup/nal	11158	234	50405.2	50405.2	0
MCOU	NJ	combo	406800503	406	8005	3	2019	4	FALSE	bup/nal	7057	160	11790.7	11790.7	0
MCOU	NJ	combo	406800503	406	8005	3	2019	1	FALSE	bup/nal	3639	87	7838.99	7838.99	0
FFSU	NJ	combo	406800503	406	8005	3	2019	2	FALSE	bup/nal	4307	96	8305.88	8305.88	0
MCOU	NJ	combo	406800503	406	8005	3	2019	3	FALSE	bup/nal	6796	144	11712.1	11712.1	0
FFSU	NJ	combo	406802003	406	8020	3	2019	4	FALSE	bup/nal	2696	78	4848.63	4848.63	0
FFSU	NJ	combo	406802003	406	8020	3	2019	2	FALSE	bup/nal	113263	2626	237905	237570	334.8
MCOU	NJ	combo	406802003	406	8020	3	2019	1	FALSE	bup/nal	98192	2245	244707	244273	434.01
MCOU	NJ	combo	406802003	406	8020	3	2019	1	FALSE	bup/nal	2034	50	3033.93	3033.93	0
MCOU	NJ	combo	406802003	406	8020	3	2019	3	FALSE	bup/nal	140746	3211	296749	296700	48.08
MCOU	NJ	combo	406802003	406	8020	3	2019	3	FALSE	bup/nal	2173	68	4155.05	4155.05	0
FFSU	NJ	combo	406802003	406	8020	3	2019	2	FALSE	bup/nal	2722	98	4029.81	4029.81	0
MCOU	NJ	combo	406802003	406	8020	3	2019	4	FALSE	bup/nal	145529	3294	273831	273569	262.26
FFSU	NJ	combo	781721664	781	7216	64	2019	4	FALSE	bup/nal	2739	84	6235.94	6235.94	0
FFSU	NJ	combo	781721664	781	7216	64	2019	3	FALSE	bup/nal	2532	70	6440.01	6440.01	0
MCOU	NJ	combo	781721664	781	7216	64	2019	3	FALSE	bup/nal	455	18	1628.87	1628.87	0
MCOU	NJ	combo	781721664	781	7216	64	2019	2	FALSE	bup/nal	545	17	2168.48	2078.51	89.97
MCOU	NJ	combo	781721664	781	7216	64	2019	1	FALSE	bup/nal	842	23	2289.8	2289.8	0
FFSU	NJ	combo	781721664	781	7216	64	2019	2	FALSE	bup/nal	3628	103	8725.94	8725.94	0
MCOU	NJ	combo	781722764	781	7227	64	2019	4	FALSE	bup/nal	2962	115	13868.6	13868.6	0
MCOU	NJ	combo	781722764	781	7227	64	2019	2	FALSE	bup/nal	150	12	1145.62	1145.62	0
MCOU	NJ	combo	781722764	781	7227	64	2019	4	FALSE	bup/nal	355	12	2050.71	2050.71	0
MCOU	NJ	combo	781722764	781	7227	64	2019	3	FALSE	bup/nal	4003	159	19858.7	19858.7	0
FFSU	NJ	combo	781722764	781	7227	64	2019	2	FALSE	bup/nal	3789	126	19970.2	19970.2	0
FFSU	NJ	combo	781722764	781	7227	64	2019	1	FALSE	bup/nal	1145	40	7059.35	7059.35	0
MCOU	NJ	combo	781723864	781	7238	64	2019	4	FALSE	bup/nal	7565	247	42302.6	42302.6	0
FFSU	NJ	combo	781723864	781	7238	64	2019	4	FALSE	bup/nal	207823	4877	883844	874360	9484.1
MCOU	NJ	combo	781723864	781	7238	64	2019	1	FALSE	bup/nal	46517	1143	263193	260651	2542.14
FFSU	NJ	combo	781723864	781	7238	64	2019	3	FALSE	bup/nal	7687	268	43593.2	43593.2	0
MCOU	NJ	combo	781723864	781	7238	64	2019	1	FALSE	bup/nal	982	30	7348.66	7284.76	63.9
FFSU	NJ	combo	781723864	781	7238	64	2019	3	FALSE	bup/nal	186346	4411	917632	909192	8440.04
FFSU	NJ	combo	781723864	781	7238	64	2019	2	FALSE	bup/nal	5562	232	36236.9	35725.3	511.62
MCOU	NJ	combo	781723864	781	7238	64	2019	2	FALSE	bup/nal	169550	3999	937590	925631	11958.7
MCOU	NJ	combo	781724964	781	7249	64	2019	4	FALSE	bup/nal	1365	37	13441	13082	359
MCOU	NJ	combo	781724964	781	7249	64	2019	3	FALSE	bup/nal	1113	34	11060.6	10702.6	357.99
FFSU	NJ	combo	781724964	781	7249	64	2019	2	FALSE	bup/nal	813	21	8079.51	8079.51	0
MCOU	NJ	combo	43598057930	43598	579	30	2019	4	FALSE	bup/nal	545	16	1662.61	1662.61	0
MCOU	NJ	combo	43598057930	43598	579	30	2019	3	FALSE	bup/nal	876	25	2452.72	2452.72	0
FFSU	NJ	combo	43598058030	43598	580	30	2019	4	FALSE	bup/nal	560	20	2823.24	2823.24	0
MCOU	NJ	combo	43598058030	43598	580	30	2019	3	FALSE	bup/nal	369	14	1892.85	1892.85	0
MCOU	NJ	combo	43598058030	43598	580	30	2019	2	FALSE	bup/nal	535	24	3022.25	3022.25	0
MCOU	NJ	combo	43598058130	43598	581	30	2019	4	FALSE	bup/nal	466	14	4870.9	4870.9	0
MCOU	NJ	combo	43598058230	43598	582	30	2019	4	FALSE	bup/nal	2052	52	11352.1	11352.1	0
FFSU	NJ	combo	43598058230	43598	582	30	2019	3	FALSE	bup/nal	46230	943	214204	211553	2650.59
FFSU	NJ	combo	43598058230	43598	582	30	2019	1	FALSE	bup/nal	23595	529	137096	137096	0
MCOU	NJ	combo	43598058230	43598	582	30	2019	1	FALSE	bup/nal	733	19	4738.14	4738.14	0
MCOU	NJ	combo	43598058230	43598	582	30	2019	3	FALSE	bup/nal	2033	64	11467.4	11467.4	0
MCOU	NJ	combo	43598058230	43598	582	30	2019	2	FALSE	bup/nal	47899	961	253852	253040	812.55
FFSU	NJ	combo	43598058230	43598	582	30	2019	2	FALSE	bup/nal	2594	80	15779.8	15779.8	0
MCOU	NJ	combo	43598058230	43598	582	30	2019	4	FALSE	bup/nal	53895	1147	251849	247653	4195.9
MCOU	NJ	combo	47781035503	47781	355	3	2019	4	FALSE	bup/nal	973	29	2841.17	2841.17	0
MCOU	NJ	combo	47781035603	47781	356	3	2019	4	FALSE	bup/nal	450	13	2306.17	2306.17	0
MCOU	NJ	combo	47781035603	47781	356	3	2019	2	FALSE	bup/nal	581	18	3011.41	3011.41	0
MCOU	NJ	combo	47781035703	47781	357	3	2019	4	FALSE	bup/nal	1226	33	6814.79	6814.79	0
MCOU	NJ	combo	47781035703	47781	357	3	2019	3	FALSE	bup/nal	62072	1378	287781	285360	2421.28
MCOU	NJ	combo	47781035703	47781	357	3	2019	3	FALSE	bup/nal	2538	87	14415.5	14415.5	0
MCOU	NJ	combo	47781035703	47781	357	3	2019	1	FALSE	bup/nal	22461	454	122271	121298	972.96
FFSU	NJ	combo	47781035703	47781	357	3	2019	2	FALSE	bup/nal	2408	79	14779.5	14779.5	0
FFSU	NJ	combo	47781035703	47781	357	3	2019	1	FALSE	bup/nal	992	28	6461.77	6461.77	0
MCOU	NJ	combo	47781035703	47781	357	3	2019	2	FALSE	bup/nal	63444	1290	323986	319568	4418.23
FFSU	NJ	combo	47781035703	47781	357	3	2019	4	FALSE	bup/nal	45825	983	210941	208055	2886.5
FFSU	NJ	combo	47781035803	47781	358	3	2019	2	FALSE	bup/nal	520	14	5597.54	5597.54	0
FFSU	NJ	combo	50383028793	50383	287	93	2019	2	FALSE	bup/nal	12701	372	30016.9	29999.1	17.81
FFSU	NJ	combo	50383028793	50383	287	93	2019	2	FALSE	bup/nal	396	15	594.38	594.38	0
FFSU	NJ	combo	50383028793	50383	287	93	2019	3	FALSE	bup/nal	5282	147	12010	12010	0
FFSU	NJ	combo	50383028793	50383	287	93	2019	1	FALSE	bup/nal	6935	185	18886.9	18886.9	0
FFSU	NJ	combo	50383028793	50383	287	93	2019	4	FALSE	bup/nal	3729	88	7124.95	7124.95	0
MCOU	NJ	combo	50383029493	50383	294	93	2019	4	FALSE	bup/nal	1274	30	2549.53	2549.53	0
MCOU	NJ	combo	50383029493	50383	294	93	2019	3	FALSE	bup/nal	2155	50	4550.06	4550.06	0
MCOU	NJ	combo	50383029493	50383	294	93	2019	2	FALSE	bup/nal	3346	72	6662.39	6662.39	0
MCOU	NJ	combo	50383029493	50383	294	93	2019	1	FALSE	bup/nal	1252	34	2789.72	2789.72	0
MCOU	NJ	combo	62175045232	62175	452	32	2019	4	FALSE	bup/nal	1646	38	2882.09	2882.09	0
MCOU	NJ	combo	62175045232	62175	452	32	2019	2	FALSE	bup/nal	1782	45	3525.24	3525.24	0
MCOU	NJ	combo	62175045232	62175	452	32	2019	3	FALSE	bup/nal	1741	45	2964.87	2964.87	0
MCOU	NJ	combo	62175045832	62175	458	32	2019	4	FALSE	bup/nal	584	15	1033.92	1033.92	0
MCOU	NJ	combo	62175045832	62175	458	32	2019	3	FALSE	bup/nal	25663	691	60411.1	60304.8	106.32
MCOU	NJ	combo	62175045832	62175	458	32	2019	1	FALSE	bup/nal	13584	375	35347.8	35165.2	182.59
MCOU	NJ	combo	62175045832	62175	458	32	2019	3	FALSE	bup/nal	666	17	1279.2	1279.2	0
MCOU	NJ	combo	62175045832	62175	458	32	2019	1	FALSE	bup/nal	199	15	380.17	380.17	0
MCOU	NJ	combo	62175045832	62175	458	32	2019	2	FALSE	bup/nal	1316	55	2031.47	2031.47	0
MCOU	NJ	combo	62175045832	62175	458	32	2019	4	FALSE	bup/nal	29629	818	63229.8	63189.4	40.38
MCOU	NJ	combo	62175045832	62175	458	32	2019	2	FALSE	bup/nal	37297	1068	87391.9	86844.1	547.77
MCOU	NJ	combo	62756096983	62756	969	83	2019	4	FALSE	bup/nal	2952	72	4064.66	4064.66	0
MCOU	NJ	combo	62756096983	62756	969	83	2019	2	FALSE	bup/nal	3284	99	6862.46	6862.46	0
MCOU	NJ	combo	62756096983	62756	969	83	2019	3	FALSE	bup/nal	3259	79	6190.96	6190.96	0
MCOU	NJ	combo	62756096983	62756	969	83	2019	1	FALSE	bup/nal	3215	99	7268.43	7268.43	0
FFSU	NJ	combo	62756097083	62756	970	83	2019	3	FALSE	bup/nal	91590	2242	193989	193543	445.61
MCOU	NJ	combo	62756097083	62756	970	83	2019	1	FALSE	bup/nal	2400	86	3993.86	3993.86	0
MCOU	NJ	combo	62756097083	62756	970	83	2019	3	FALSE	bup/nal	1635	54	3264.32	3264.32	0
MCOU	NJ	combo	62756097083	62756	970	83	2019	4	FALSE	bup/nal	2840	95	5165.5	5165.5	0
MCOU	NJ	combo	62756097083	62756	970	83	2019	1	FALSE	bup/nal	116234	2716	315269	314294	975.14
MCOU	NJ	combo	62756097083	62756	970	83	2019	2	FALSE	bup/nal	28533	690	63342.8	63342.8	0
MCOU	NJ	combo	62756097083	62756	970	83	2019	2	FALSE	bup/nal	521	31	926.59	926.59	0
FFSU	NJ	combo	62756097083	62756	970	83	2019	4	FALSE	bup/nal	101720	2451	201174	201069	105.3
MCOU	NJ	combo	65162041503	65162	415	3	2019	4	FALSE	bup/nal	496	19	926.81	926.81	0
FFSU	NJ	combo	65162041503	65162	415	3	2019	1	FALSE	bup/nal	1239	48	1914.38	1914.38	0
MCOU	NJ	combo	65162041503	65162	415	3	2019	3	FALSE	bup/nal	44810	1153	98634.9	98490.6	144.25
MCOU	NJ	combo	65162041503	65162	415	3	2019	1	FALSE	bup/nal	39671	1045	106022	106022	0
MCOU	NJ	combo	65162041503	65162	415	3	2019	3	FALSE	bup/nal	851	28	1615.4	1615.4	0
MCOU	NJ	combo	65162041503	65162	415	3	2019	2	FALSE	bup/nal	1544	55	2279.39	2279.39	0
MCOU	NJ	combo	65162041503	65162	415	3	2019	2	FALSE	bup/nal	56974	1336	130544	130172	372
MCOU	NJ	combo	65162041503	65162	415	3	2019	4	FALSE	bup/nal	40847	1046	82632.9	82446.4	186.42
MCOU	NJ	combo	65162041603	65162	416	3	2019	4	FALSE	bup/nal	1568	43	2892.27	2892.27	0
MCOU	NJ	combo	65162041603	65162	416	3	2019	1	FALSE	bup/nal	3405	86	7743.46	7743.46	0
MCOU	NJ	combo	65162041603	65162	416	3	2019	2	FALSE	bup/nal	2890	78	5947.98	5947.98	0
MCOU	NJ	combo	65162041603	65162	416	3	2019	3	FALSE	bup/nal	1715	43	3326.44	3326.44	0
MCOU	NJ	mono	93365740	93	3657	40	2019	3	FALSE	BUPRENORPH	64	16	4616.81	4312.09	304.72
MCOU	NJ	mono	93365740	93	3657	40	2019	1	FALSE	BUPRENORPH	72	18	4886.22	4886.22	0
MCOU	NJ	mono	93365740	93	3657	40	2019	2	FALSE	BUPRENORPH	49	13	3281.08	3281.08	0
MCOU	NJ	mono	93365740	93	3657	40	2019	4	FALSE	BUPRENORPH	108	29	7881.32	7572.69	308.63
MCOU	NJ	mono	93365840	93	3658	40	2019	4	FALSE	BUPRENORPH	52	13	4792.13	4792.13	0
FFSU	NJ	mono	93365940	93	3659	40	2019	4	FALSE	BUPRENORPH	52	13	5825.23	4730.93	1094.3
FFSU	NJ	mono	42858049340	42858	493	40	2019	1	FALSE	Buprenofph	136	36	9112.44	9112.44	0
MCOU	NJ	mono	42858049340	42858	493	40	2019	2	FALSE	Buprenofph	106	27	7025.98	6482.68	543.3
MCOU	NJ	mono	42858049340	42858	493	40	2019	3	FALSE	Buprenorph	64	16	4246.7	3975.05	271.65
MCOU	NJ	mono	42858050103	42858	501	3	2019	4	FALSE	Buprenorph	1988	40	1299.49	1299.49	0
MCOU	NJ	mono	42858050103	42858	501	3	2019	1	FALSE	Buprenorph	1233	23	1251.07	1251.07	0
MCOU	NJ	mono	42858050103	42858	501	3	2019	2	FALSE	Buprenorph	497	13	437.07	437.07	0
FFSU	NJ	mono	42858050203	42858	502	3	2019	4	FALSE	Buprenorph	41045	763	53674.3	53674.3	0
MCOU	NJ	mono	42858050203	42858	502	3	2019	4	FALSE	Buprenorph	620	23	833.73	833.73	0
MCOU	NJ	mono	42858050203	42858	502	3	2019	2	FALSE	Buprenorph	6009	122	8592.26	8592.26	0
MCOU	NJ	mono	42858050203	42858	502	3	2019	1	FALSE	Buprenorph	590	17	818.73	818.73	0
MCOU	NJ	mono	42858050203	42858	502	3	2019	3	FALSE	Buprenorph	13858	247	18912.7	18912.7	0
MCOU	NJ	mono	42858050203	42858	502	3	2019	1	FALSE	Buprenorph	21722	406	30572.5	30572.5	0
MCOU	NJ	mono	42858058640	42858	586	40	2019	2	FALSE	Buprenofph	68	17	6307.09	5916	391.09
FFSU	NJ	mono	42858058640	42858	586	40	2019	1	FALSE	Buprenofph	64	16	5983.02	5983.02	0
MCOU	NJ	mono	42858083940	42858	839	40	2019	3	FALSE	Buprenorph	48	12	5595.75	4155.75	1440
MCOU	NJ	mono-oud	54017613	54	176	13	2019	4	FALSE	BUPRENORPH	5002	97	3515.04	3515.04	0
MCOU	NJ	mono-oud	54017613	54	176	13	2019	3	FALSE	BUPRENORPH	4752	94	4447.87	4447.87	0
MCOU	NJ	mono-oud	54017613	54	176	13	2019	1	FALSE	BUPRENORPH	3233	69	3327.66	3327.66	0
FFSU	NJ	mono-oud	54017613	54	176	13	2019	2	FALSE	BUPRENORPH	4653	92	4874.45	4874.45	0
MCOU	NJ	mono-oud	54017713	54	177	13	2019	4	FALSE	BUPRENORPH	1782	39	2130.11	2130.11	0
MCOU	NJ	mono-oud	54017713	54	177	13	2019	2	FALSE	BUPRENORPH	1273	31	1689.64	1689.64	0
FFSU	NJ	mono-oud	54017713	54	177	13	2019	3	FALSE	BUPRENORPH	1488	29	1902.24	1902.24	0
FFSU	NJ	mono-oud	54017713	54	177	13	2019	4	FALSE	BUPRENORPH	62655	1162	85287.1	85209.6	77.48
FFSU	NJ	mono-oud	54017713	54	177	13	2019	1	FALSE	BUPRENORPH	1739	38	2281.03	2281.03	0
MCOU	NJ	mono-oud	54017713	54	177	13	2019	3	FALSE	BUPRENORPH	68043	1274	88882.4	88734.6	147.82
MCOU	NJ	mono-oud	54017713	54	177	13	2019	2	FALSE	BUPRENORPH	68054.5	1370	101470	101007	462.72
MCOU	NJ	mono-oud	54017713	54	177	13	2019	1	FALSE	BUPRENORPH	66070	1293	91978.5	91915.9	62.62
MCOU	NJ	mono-oud	228315303	228	3153	3	2019	4	FALSE	BUPRENORPH	1688	43	2074.42	2074.42	0
MCOU	NJ	mono-oud	228315303	228	3153	3	2019	1	FALSE	BUPRENORPH	54536	997	73096.2	73018.8	77.42
MCOU	NJ	mono-oud	228315303	228	3153	3	2019	3	FALSE	BUPRENORPH	83358	1638	106658	106194	464.24
MCOU	NJ	mono-oud	228315303	228	3153	3	2019	2	FALSE	BUPRENORPH	74977	1423	105418	105140	278.02
MCOU	NJ	mono-oud	228315303	228	3153	3	2019	3	FALSE	BUPRENORPH	1498	35	1977.81	1977.81	0
FFSU	NJ	mono-oud	228315303	228	3153	3	2019	1	FALSE	BUPRENORPH	1098	31	1516.78	1516.78	0
FFSU	NJ	mono-oud	228315303	228	3153	3	2019	2	FALSE	BUPRENORPH	1916	69	2792.46	2792.46	0
MCOU	NJ	mono-oud	228315303	228	3153	3	2019	4	FALSE	BUPRENORPH	70753	1408	97273.6	96839.3	434.29
MCOU	NJ	mono-oud	228315603	228	3156	3	2019	2	FALSE	BUPRENORPH	6380.5	142	6006.09	6006.09	0
MCOU	NJ	mono-oud	228315603	228	3156	3	2019	3	FALSE	BUPRENORPH	8533	182	7219.18	7183.17	36.01
MCOU	NJ	mono-oud	228315603	228	3156	3	2019	1	FALSE	BUPRENORPH	3691	71	3968.18	3967.22	0.96
MCOU	NJ	mono-oud	228315603	228	3156	3	2019	4	FALSE	BUPRENORPH	9049	190	6628.18	6628.18	0
FFSU	NJ	mono-oud	378092493	378	924	93	2019	1	FALSE	Buprenorph	1147	18	1472.2	1472.2	0
FFSU	NJ	mono-oud	50383092493	50383	924	93	2019	4	FALSE	Buprenorph	2728	49	2437.84	2437.84	0
FFSU	NJ	mono-oud	50383092493	50383	924	93	2019	3	FALSE	Buprenorph	3611	55	3281.08	3281.08	0
MCOU	NJ	mono-oud	50383092493	50383	924	93	2019	2	FALSE	Buprenorph	3134	60	3468.69	3468.69	0
FFSU	NJ	mono-oud	50383092493	50383	924	93	2019	1	FALSE	Buprenorph	2434	47	2702.25	2702.25	0
MCOU	NJ	mono-oud	50383093093	50383	930	93	2019	4	FALSE	Buprenorph	54221	1022	77251.8	77204.3	47.52
FFSU	NJ	mono-oud	50383093093	50383	930	93	2019	2	FALSE	Buprenorph	62238	1183	103934	103934	0
MCOU	NJ	mono-oud	50383093093	50383	930	93	2019	2	FALSE	Buprenorph	1518	29	1934.26	1934.26	0
MCOU	NJ	mono-oud	50383093093	50383	930	93	2019	3	FALSE	Buprenorph	56912	1080	77698.4	77698.4	0
MCOU	NJ	mono-oud	50383093093	50383	930	93	2019	4	FALSE	Buprenorph	1304	26	1529.69	1529.69	0
MCOU	NJ	mono-oud	50383093093	50383	930	93	2019	3	FALSE	Buprenorph	1373	34	1827.22	1827.22	0
MCOU	NJ	mono-oud	50383093093	50383	930	93	2019	1	FALSE	Buprenorph	1318	26	1698.24	1698.24	0
MCOU	NJ	mono-oud	50383093093	50383	930	93	2019	1	FALSE	Buprenorph	41701	809	63040.7	63040.7	0
MCOU	NJ	mono-oud	62756045983	62756	459	83	2019	3	FALSE	BUPRENORPH	529	14	528.3	505.43	22.87
MCOU	NJ	mono-oud	62756045983	62756	459	83	2019	1	FALSE	BUPRENORPH	2621	43	3043.62	3043.62	0
MCOU	NJ	mono-oud	62756045983	62756	459	83	2019	2	FALSE	BUPRENORPH	2129	52	2182.26	2171.46	10.8
MCOU	NJ	mono-oud	62756046083	62756	460	83	2019	4	FALSE	BUPRENORPH	1560	46	2117.37	2117.37	0
MCOU	NJ	mono-oud	62756046083	62756	460	83	2019	2	FALSE	BUPRENORPH	3838	98	6791.24	6791.24	0
FFSU	NJ	mono-oud	62756046083	62756	460	83	2019	1	FALSE	BUPRENORPH	8093	166	12129.7	11930.6	199.04
utilization_type	state		ndc	labeler_code	product_code	package_size	year	quarter	suppression_used	product_name	units_reimbursed	number_of_prescriptions	total_amount_reimbursed	medicaid_amount_reimbursed	non_medicaid_amount_reimbursed
MCOU	NJ		12496010001	12496	100	1	2019	1	FALSE	SUBLOCADE	10.5	21	35113.9	35113.9	0
FFSU	NJ		12496010001	12496	100	1	2019	3	FALSE	SUBLOCADE	22	44	72393.9	72393.9	0
MCOU	NJ		12496010001	12496	100	1	2019	2	FALSE	SUBLOCADE	17	33	55628.6	55628.6	0
MCOU	NJ		12496010001	12496	100	1	2019	4	FALSE	SUBLOCADE	35	70	109316	109316	0
FFSU	NJ		12496030001	12496	300	1	2019	1	FALSE	SUBLOCADE	40.5	27	38161.7	38161.7	0
FFSU	NJ		12496030001	12496	300	1	2019	2	FALSE	SUBLOCADE	70.5	47	75209	75209	0
MCOU	NJ		12496030001	12496	300	1	2019	4	FALSE	SUBLOCADE	148.5	100	156345	156345	0
MCOU	NJ		12496030001	12496	300	1	2019	3	FALSE	SUBLOCADE	106.5	71	114876	114876	0
MCOU	NJ		12496120203	12496	1202	3	2019	4	FALSE	Suboxone S	6991	192	32428.5	32428.5	0
FFSU	NJ		12496120203	12496	1202	3	2019	1	FALSE	Suboxone S	357	13	1745.05	1745.05	0
MCOU	NJ		12496120203	12496	1202	3	2019	2	FALSE	Suboxone S	9213	236	42494.3	42494.3	0
MCOU	NJ		12496120203	12496	1202	3	2019	3	FALSE	Suboxone S	8848	230	40889.2	40889.2	0
MCOU	NJ		12496120203	12496	1202	3	2019	1	FALSE	Suboxone S	11704	295	53758.2	53523	235.22
MCOU	NJ		12496120403	12496	1204	3	2019	4	FALSE	Suboxone S	773	25	6271.27	6271.27	0
MCOU	NJ		12496120403	12496	1204	3	2019	3	FALSE	Suboxone S	841	34	6343.96	6343.96	0
MCOU	NJ		12496120403	12496	1204	3	2019	1	FALSE	Suboxone S	3691	137	30302.1	30302.1	0
MCOU	NJ		12496120403	12496	1204	3	2019	2	FALSE	Suboxone S	755	36	5998.62	5998.62	0
MCOU	NJ		12496120403	12496	1204	3	2019	1	FALSE	Suboxone S	471	21	4049.21	4049.21	0
FFSU	NJ		12496120801	12496	1208	1	2019	4	FALSE	Suboxone S	992	25	8033.59	8033.59	0
MCOU	NJ		12496120801	12496	1208	1	2019	2	FALSE	Suboxone S	721	16	6156.93	6156.93	0
MCOU	NJ		12496120801	12496	1208	1	2019	1	FALSE	Suboxone S	1104	34	9375.24	9375.24	0
MCOU	NJ		12496120803	12496	1208	3	2019	1	FALSE	Suboxone S	417605	9906	3.49301e+06	3.47577e+06	17234.4
MCOU	NJ		12496120803	12496	1208	3	2019	2	FALSE	Suboxone S	249756	5897	2.06283e+06	2.05896e+06	3873.6
FFSU	NJ		12496120803	12496	1208	3	2019	2	FALSE	Suboxone S	537	22	4642.28	4642.28	0
MCOU	NJ		12496120803	12496	1208	3	2019	3	FALSE	Suboxone S	251578	5863	2.07623e+06	2.07345e+06	2781.99
MCOU	NJ		12496120803	12496	1208	3	2019	4	FALSE	Suboxone S	238414	5356	1.98296e+06	1.98211e+06	848.61
MCOU	NJ		12496120803	12496	1208	3	2019	1	FALSE	Suboxone S	8708	323	73719.4	72436.1	1283.24
MCOU	NJ		12496121203	12496	1212	3	2019	1	FALSE	Suboxone S	1452	51	23288.1	23288.1	0
MCOU	NJ		54123092930	54123	929	30	2019	2	FALSE	ZUBSOLV 2.	524	13	4407.93	4407.93	0
MCOU	NJ		54123092930	54123	929	30	2019	1	FALSE	ZUBSOLV 2.	480	12	4083.2	4083.2	0
MCOU	NJ		54123095730	54123	957	30	2019	4	FALSE	ZUBSOLV 5.	5579	124	48218.3	48097.1	121.18
MCOU	NJ		54123095730	54123	957	30	2019	3	FALSE	ZUBSOLV 5.	5913	136	50733.3	50733.3	0
MCOU	NJ		54123095730	54123	957	30	2019	1	FALSE	ZUBSOLV 5.	7358	167	62963.2	62963.2	0
MCOU	NJ		54123095730	54123	957	30	2019	2	FALSE	ZUBSOLV 5.	6291	146	53941.2	53941.2	0
MCOU	NJ		54123098630	54123	986	30	2019	4	FALSE	ZUBSOLV 8.	1811	42	23461.8	23318.7	143.01
MCOU	NJ		54123098630	54123	986	30	2019	1	FALSE	ZUBSOLV 8.	2374	74	30154.1	30154.1	0
MCOU	NJ		54123098630	54123	986	30	2019	3	FALSE	ZUBSOLV 8.	2120	49	27184.2	27184.2	0
MCOU	NJ		54123098630	54123	986	30	2019	2	FALSE	ZUBSOLV 8.	2318	70	29651.5	29651.5	0
MCOU	NJ		59385002160	59385	21	60	2019	2	FALSE	Belbuca 75	840	15	4481.51	4481.51	0
MCOU	NJ		59385002260	59385	22	60	2019	4	FALSE	Belbuca 15	1766	32	9526.65	8733.22	793.43
MCOU	NJ		59385002260	59385	22	60	2019	3	FALSE	Belbuca 15	2150	37	11446.5	11088	358.59
MCOU	NJ		59385002260	59385	22	60	2019	1	FALSE	Belbuca 15	2040	34	10521.9	10015.4	506.44
MCOU	NJ		59385002260	59385	22	60	2019	2	FALSE	Belbuca 15	3404	59	18230.6	17894.8	335.77
MCOU	NJ		59385002360	59385	23	60	2019	3	FALSE	Belbuca 30	5006	87	42099.6	41873.6	225.91
MCOU	NJ		59385002360	59385	23	60	2019	1	FALSE	Belbuca 30	1980	36	16006.4	15566.1	440.25
MCOU	NJ		59385002360	59385	23	60	2019	2	FALSE	Belbuca 30	2640	45	23034.1	21980.7	1053.4
MCOU	NJ		59385002360	59385	23	60	2019	4	FALSE	Belbuca 30	3788	65	32044.8	30919.6	1125.2
MCOU	NJ		59385002460	59385	24	60	2019	3	FALSE	Belbuca 45	1200	20	14244.1	14244.1	0
MCOU	NJ		59385002460	59385	24	60	2019	2	FALSE	Belbuca 45	1260	21	14983.5	14983.5	0
MCOU	NJ		59385002460	59385	24	60	2019	1	FALSE	Belbuca 45	1200	21	11584.7	10367.1	1217.58
MCOU	NJ		59385002460	59385	24	60	2019	4	FALSE	Belbuca 45	2040	35	24834.7	24285	549.68
MCOU	NJ		59385002560	59385	25	60	2019	4	FALSE	Belbuca 60	1782	30	22635.9	21324.8	1311.15
MCOU	NJ		59385002560	59385	25	60	2019	2	FALSE	Belbuca 60	1754	32	22350.4	20203.5	2146.92
MCOU	NJ		59385002560	59385	25	60	2019	3	FALSE	Belbuca 60	1912	34	24366.3	23650.7	715.64
MCOU	NJ		59385002660	59385	26	60	2019	4	FALSE	Belbuca 75	990	17	13040.3	12286.2	754.06
MCOU	NJ		59385002660	59385	26	60	2019	3	FALSE	Belbuca 75	840	14	11136.9	10382.9	754.06
MCOU	NJ		59385002760	59385	27	60	2019	4	FALSE	Belbuca 90	840	14	11371.1	10594	777.1
												136886
												136932

### Sheet: New Mexico
MCOU	NM	combo	54018813	54	188	13	2019	4	FALSE	bup/nal	367	144	1392.55	1153.33	239.22
MCOU	NM	combo	54018913	54	189	13	2019	4	FALSE	bup/nal	3697	108	8081.67	8081.67	0
MCOU	NM	combo	54018913	54	189	13	2019	2	FALSE	bup/nal	7142	159	14992.6	14992.6	0
MCOU	NM	combo	54018913	54	189	13	2019	3	FALSE	bup/nal	3798	104	8107.09	8027.31	79.78		bup/nal	35218
MCOU	NM	combo	54018913	54	189	13	2019	1	FALSE	bup/nal	7123	149	16733.9	16733.9	0		bupr	11280
MCOU	NM	combo	228315573	228	3155	73	2019	4	FALSE	bup/nal	810	14	1668.33	1668.33	0		suboxone	15719
MCOU	NM	combo	228315573	228	3155	73	2019	3	FALSE	bup/nal	1831	31	3868.08	3868.08	0		OUD mono	10684
FFSU	NM	combo	228315573	228	3155	73	2019	2	FALSE	bup/nal	4239	74	8730.89	8606.43	124.46		OUD combo	combine
MCOU	NM	combo	228315573	228	3155	73	2019	1	FALSE	bup/nal	1081	20	2522	2522	0			50937
FFSU	NM	combo	378876793	378	8767	93	2019	1	FALSE	bup/nal	26322	730	160370	159373	996.67
MCOU	NM	combo	378876793	378	8767	93	2019	3	FALSE	bup/nal	208765	4893	1.12774e+06	1.12145e+06	6290.48
MCOU	NM	combo	378876793	378	8767	93	2019	4	FALSE	bup/nal	192404	4603	947989	941606	6383.2
MCOU	NM	combo	378876793	378	8767	93	2019	4	FALSE	bup/nal	4485	142	26261.3	25544.5	716.75
FFSU	NM	combo	378876793	378	8767	93	2019	2	FALSE	bup/nal	3690	125	22541.7	20023.8	2517.96
MCOU	NM	combo	378876793	378	8767	93	2019	3	FALSE	bup/nal	4853	158	29566.1	28223.2	1342.93
MCOU	NM	combo	378876893	378	8768	93	2019	4	FALSE	bup/nal	5284	245	59104.3	59104.3	0
MCOU	NM	combo	378876893	378	8768	93	2019	3	FALSE	bup/nal	4639	207	52911	52911	0
MCOU	NM	combo	378876893	378	8768	93	2019	1	FALSE	bup/nal	531	20	6406.18	6406.18	0
MCOU	NM	combo	406800503	406	8005	3	2019	3	FALSE	bup/nal	1055	30	1728.2	1725.88	2.32
MCOU	NM	combo	406800503	406	8005	3	2019	1	FALSE	bup/nal	1496	46	3363.84	3363.84	0
MCOU	NM	combo	406800503	406	8005	3	2019	4	FALSE	bup/nal	1288	26	2254.69	2254.69	0
FFSU	NM	combo	406802003	406	8020	3	2019	3	FALSE	bup/nal	26567	571	56456.7	55603.5	853.26
MCOU	NM	combo	406802003	406	8020	3	2019	1	FALSE	bup/nal	22868	521	55030.4	54420.7	609.7
MCOU	NM	combo	406802003	406	8020	3	2019	3	FALSE	bup/nal	614	23	1478.92	1478.92	0
FFSU	NM	combo	406802003	406	8020	3	2019	4	FALSE	bup/nal	916	24	1657.15	1657.15	0
FFSU	NM	combo	406802003	406	8020	3	2019	4	FALSE	bup/nal	24308	505	51746.8	50990.4	756.36
MCOU	NM	combo	406802003	406	8020	3	2019	2	FALSE	bup/nal	22020	487	46537.9	45270	1267.89
MCOU	NM	combo	781721664	781	7216	64	2019	4	FALSE	bup/nal	1798	47	5273.52	5019.37	254.15
FFSU	NM	combo	781721664	781	7216	64	2019	1	FALSE	bup/nal	352	12	1336.6	1336.6	0
MCOU	NM	combo	781721664	781	7216	64	2019	3	FALSE	bup/nal	1835	68	5772.35	5772.35	0
MCOU	NM	combo	781722764	781	7227	64	2019	2	FALSE	bup/nal	2705	106	14769.3	14769.3	0
FFSU	NM	combo	781722764	781	7227	64	2019	3	FALSE	bup/nal	3558	120	18456.7	18456.7	0
MCOU	NM	combo	781722764	781	7227	64	2019	4	FALSE	bup/nal	3382	126	17008.7	16959.2	49.5
FFSU	NM	combo	781722764	781	7227	64	2019	1	FALSE	bup/nal	554	21	3596.41	3586.39	10.02
FFSU	NM	combo	781723864	781	7238	64	2019	4	FALSE	bup/nal	2427	56	15901.3	15901.3	0
MCOU	NM	combo	781723864	781	7238	64	2019	4	FALSE	bup/nal	108124	2423	522633	519369	3263.61
MCOU	NM	combo	781723864	781	7238	64	2019	2	FALSE	bup/nal	1284	44	10410.1	10352.5	57.63
MCOU	NM	combo	781723864	781	7238	64	2019	3	FALSE	bup/nal	2780	77	21283.2	21283.2	0
MCOU	NM	combo	781723864	781	7238	64	2019	1	FALSE	bup/nal	17519	410	109564	107950	1613.72
MCOU	NM	combo	781723864	781	7238	64	2019	3	FALSE	bup/nal	108549	2528	585483	582602	2880.77
MCOU	NM	combo	781723864	781	7238	64	2019	2	FALSE	bup/nal	88528	2109	483063	478824	4239.03
MCOU	NM	combo	781724964	781	7249	64	2019	3	FALSE	bup/nal	2539	83	25022	25022	0
FFSU	NM	combo	781724964	781	7249	64	2019	2	FALSE	bup/nal	1578	46	15681.1	15681.1	0
FFSU	NM	combo	781724964	781	7249	64	2019	4	FALSE	bup/nal	2737	85	26805.1	26805.1	0
MCOU	NM	combo	43598057930	43598	579	30	2019	4	FALSE	bup/nal	4267	164	13118.5	13118.5	0
MCOU	NM	combo	43598057930	43598	579	30	2019	1	FALSE	bup/nal	413	20	1446.13	1446.13	0
MCOU	NM	combo	43598057930	43598	579	30	2019	3	FALSE	bup/nal	4655	164	14978.5	14740.4	238.1
MCOU	NM	combo	43598058030	43598	580	30	2019	1	FALSE	bup/nal	1004	29	5833.93	5833.93	0
MCOU	NM	combo	43598058030	43598	580	30	2019	4	FALSE	bup/nal	7160	308	38563.3	38558.5	4.75
FFSU	NM	combo	43598058030	43598	580	30	2019	2	FALSE	bup/nal	7112	262	38412.8	38355.7	57.06
FFSU	NM	combo	43598058030	43598	580	30	2019	3	FALSE	bup/nal	7495	301	41611	41489.6	121.43
MCOU	NM	combo	43598058130	43598	581	30	2019	3	FALSE	bup/nal	1761	98	18909.2	18858.7	50.51
MCOU	NM	combo	43598058130	43598	581	30	2019	4	FALSE	bup/nal	1307	82	13754.4	13744.1	10.31
MCOU	NM	combo	43598058230	43598	582	30	2019	3	FALSE	bup/nal	1027	37	7268.47	7268.47	0
MCOU	NM	combo	43598058230	43598	582	30	2019	1	FALSE	bup/nal	18664	442	118899	118004	894.91
MCOU	NM	combo	43598058230	43598	582	30	2019	2	FALSE	bup/nal	1130	38	7974.94	7974.94	0
MCOU	NM	combo	43598058230	43598	582	30	2019	4	FALSE	bup/nal	1578	52	10169.7	10169.7	0
MCOU	NM	combo	43598058230	43598	582	30	2019	3	FALSE	bup/nal	49462	1169	267226	260148	7078.34
MCOU	NM	combo	43598058230	43598	582	30	2019	4	FALSE	bup/nal	51708	1238	246562	242586	3975.99
MCOU	NM	combo	43598058230	43598	582	30	2019	1	FALSE	bup/nal	775	26	5470.63	5341.69	128.94
FFSU	NM	combo	47781035503	47781	355	3	2019	4	FALSE	bup/nal	1325	44	3907.16	3907.16	0
FFSU	NM	combo	47781035503	47781	355	3	2019	3	FALSE	bup/nal	980	42	3159.33	3159.03	0.3
MCOU	NM	combo	47781035603	47781	356	3	2019	2	FALSE	bup/nal	1260	76	7177.31	7177.31	0
MCOU	NM	combo	47781035603	47781	356	3	2019	1	FALSE	bup/nal	273	16	1872.03	1872.03	0
MCOU	NM	combo	47781035603	47781	356	3	2019	4	FALSE	bup/nal	2235	113	11931.1	11931.1	0
MCOU	NM	combo	47781035603	47781	356	3	2019	3	FALSE	bup/nal	1678	82	9219.28	9219.28	0
MCOU	NM	combo	47781035703	47781	357	3	2019	4	FALSE	bup/nal	792	37	4721.07	4721.07	0
MCOU	NM	combo	47781035703	47781	357	3	2019	1	FALSE	bup/nal	534	22	3802.48	3778.52	23.96
MCOU	NM	combo	47781035703	47781	357	3	2019	4	FALSE	bup/nal	32131	826	157590	156626	964.77
MCOU	NM	combo	47781035703	47781	357	3	2019	2	FALSE	bup/nal	3178	102	22210.5	22167.2	43.35
MCOU	NM	combo	47781035703	47781	357	3	2019	2	FALSE	bup/nal	79740	1872	441179	438967	2211.87
MCOU	NM	combo	47781035703	47781	357	3	2019	1	FALSE	bup/nal	24202	611	151525	151045	479.31
MCOU	NM	combo	47781035703	47781	357	3	2019	3	FALSE	bup/nal	67091	1614	366774	365666	1107.42
MCOU	NM	combo	47781035703	47781	357	3	2019	3	FALSE	bup/nal	1841	64	12824	12824	0
MCOU	NM	combo	47781035803	47781	358	3	2019	2	FALSE	bup/nal	2844	113	29554.7	29100.1	454.61
FFSU	NM	combo	47781035803	47781	358	3	2019	3	FALSE	bup/nal	2601	106	26896.3	26896.3	0
MCOU	NM	combo	47781035803	47781	358	3	2019	4	FALSE	bup/nal	1805	80	18289.7	18289.7	0
MCOU	NM	combo	47781035803	47781	358	3	2019	1	FALSE	bup/nal	936	52	11236.1	11236.1	0
MCOU	NM	combo	50383028793	50383	287	93	2019	4	FALSE	bup/nal	1671	71	4556.44	4556.44	0
MCOU	NM	combo	50383028793	50383	287	93	2019	3	FALSE	bup/nal	2134	49	4362	4279.01	82.99
MCOU	NM	combo	50383028793	50383	287	93	2019	1	FALSE	bup/nal	2098	72	5026.62	4986.5	40.12
MCOU	NM	combo	50383029493	50383	294	93	2019	4	FALSE	bup/nal	499	259	2063.7	2063.7	0
MCOU	NM	combo	50383092493	50383	924	93	2019	4	FALSE	bup/nal	988	35	866.67	866.67	0
MCOU	NM	combo	50383092493	50383	924	93	2019	1	FALSE	bup/nal	817	20	778.17	769.14	9.03
MCOU	NM	combo	50383092493	50383	924	93	2019	3	FALSE	bup/nal	828	28	852.31	852.31	0
MCOU	NM	combo	62175045832	62175	458	32	2019	4	FALSE	bup/nal	3473	77	7108.29	7108.29	0
MCOU	NM	combo	62175045832	62175	458	32	2019	3	FALSE	bup/nal	3109	74	6630.07	6575.75	54.32
MCOU	NM	combo	62175045832	62175	458	32	2019	1	FALSE	bup/nal	1021	26	2460.32	2460.32	0
MCOU	NM	combo	62756096983	62756	969	83	2019	1	FALSE	bup/nal	417	14	934.16	934.16	0
FFSU	NM	combo	62756097083	62756	970	83	2019	4	FALSE	bup/nal	3177	71	6196.85	6196.85	0
MCOU	NM	combo	62756097083	62756	970	83	2019	3	FALSE	bup/nal	3425	85	7183.81	7131.24	52.57
MCOU	NM	combo	62756097083	62756	970	83	2019	1	FALSE	bup/nal	8133	197	19570.3	19565	5.32
MCOU	NM	combo	65162041503	65162	415	3	2019	3	FALSE	bup/nal	15189	318	31822.8	31751.5	71.27
FFSU	NM	combo	65162041503	65162	415	3	2019	1	FALSE	bup/nal	14758	333	34835	34835	0
FFSU	NM	combo	65162041503	65162	415	3	2019	4	FALSE	bup/nal	12022	256	23784	23784	0
FFSU	NM	combo	65162041503	65162	415	3	2019	2	FALSE	bup/nal	16162	353	33333.5	33302.8	30.71
FFSU	NM	combo	65162041603	65162	416	3	2019	4	FALSE	bup/nal	736	15	1303.13	1303.13	0
MCOU	NM	combo	65162041603	65162	416	3	2019	1	FALSE	bup/nal	1087	19	2289.75	2289.75	0
MCOU	NM	combo	65162041603	65162	416	3	2019	3	FALSE	bup/nal	1001	24	1592.72	1592.72	0
MCOU	NM	mono	42858050203	42858	502	3	2019	4	FALSE	BUPRENORPH	10926	265	13786	13674.9	111.14
MCOU	NM	mono	42858050203	42858	502	3	2019	1	FALSE	BUPRENORPH	11904	340	17239.3	16672.1	567.28
MCOU	NM	mono	42858050203	42858	502	3	2019	3	FALSE	BUPRENORPH	4335	121	5778.28	5345.13	433.15
MCOU	NM	mono-oud	54017613	54	176	13	2019	3	FALSE	BUPRENORPH	1335	28	1197.46	1170.05	27.41
MCOU	NM	mono-oud	54017613	54	176	13	2019	4	FALSE	BUPRENORPH	978	24	930.08	930.08	0
MCOU	NM	mono-oud	54017613	54	176	13	2019	1	FALSE	BUPRENORPH	982	18	923.83	790.41	133.42
MCOU	NM	mono-oud	54017713	54	177	13	2019	4	FALSE	BUPRENORPH	1763	283	5270.93	5270.93	0
MCOU	NM	mono-oud	54017713	54	177	13	2019	1	FALSE	BUPRENORPH	30574	869	45612	45268.7	343.35
MCOU	NM	mono-oud	54017713	54	177	13	2019	2	FALSE	BUPRENORPH	35729	1020	47092.4	46802.1	290.31
MCOU	NM	mono-oud	54017713	54	177	13	2019	4	FALSE	BUPRENORPH	32284	800	39158.6	38966.1	192.56
MCOU	NM	mono-oud	54017713	54	177	13	2019	1	FALSE	BUPRENORPH	1289	46	2004.79	2004.79	0
MCOU	NM	mono-oud	54017713	54	177	13	2019	3	FALSE	BUPRENORPH	41401	1021	50392.5	49912.2	480.21
MCOU	NM	mono-oud	54017713	54	177	13	2019	2	FALSE	BUPRENORPH	1393	197	4006.88	4006.88	0
MCOU	NM	mono-oud	54017713	54	177	13	2019	3	FALSE	BUPRENORPH	1570	307	5569.05	5569.05	0
MCOU	NM	mono-oud	228315303	228	3153	3	2019	1	FALSE	BUPRENORPH	1011	33	1545.91	1545.91	0
MCOU	NM	mono-oud	228315303	228	3153	3	2019	4	FALSE	BUPRENORPH	33275	861	41657.5	41603.7	53.84
MCOU	NM	mono-oud	228315303	228	3153	3	2019	3	FALSE	BUPRENORPH	854	25	1174.58	1174.58	0
MCOU	NM	mono-oud	228315303	228	3153	3	2019	2	FALSE	BUPRENORPH	37597	991	48738	48578.5	159.54
FFSU	NM	mono-oud	228315303	228	3153	3	2019	4	FALSE	BUPRENORPH	662	20	833.08	833.08	0
FFSU	NM	mono-oud	228315303	228	3153	3	2019	3	FALSE	BUPRENORPH	36942	985	47329.1	47329.1	0
FFSU	NM	mono-oud	228315303	228	3153	3	2019	2	FALSE	BUPRENORPH	1055	26	1427.8	1427.8	0
MCOU	NM	mono-oud	228315303	228	3153	3	2019	1	FALSE	BUPRENORPH	34899	926	50092.3	49920.4	171.88
MCOU	NM	mono-oud	228315603	228	3156	3	2019	4	FALSE	BUPRENORPH	1961	65	1917.62	1916.47	1.15
MCOU	NM	mono-oud	228315603	228	3156	3	2019	2	FALSE	BUPRENORPH	3192	83	3061.2	3008.28	52.92
FFSU	NM	mono-oud	228315603	228	3156	3	2019	1	FALSE	BUPRENORPH	3615	74	3422.3	3363.97	58.33
MCOU	NM	mono-oud	228315603	228	3156	3	2019	3	FALSE	BUPRENORPH	2782	85	2919.44	2914.67	4.77
MCOU	NM	mono-oud	50383093093	50383	930	93	2019	3	FALSE	BUPRENORPH	13831	361	17206.7	17206.7	0
MCOU	NM	mono-oud	50383093093	50383	930	93	2019	2	FALSE	BUPRENORPH	18284	507	24029.6	23484.4	545.16
MCOU	NM	mono-oud	50383093093	50383	930	93	2019	4	FALSE	BUPRENORPH	12011	538	14991.8	14650	341.7
MCOU	NM	mono-oud	50383093093	50383	930	93	2019	4	FALSE	BUPRENORPH	119	18	297.44	297.44	0
MCOU	NM	mono-oud	50383093093	50383	930	93	2019	2	FALSE	BUPRENORPH	257	20	487.78	487.78	0
MCOU	NM	mono-oud	50383093093	50383	930	93	2019	3	FALSE	BUPRENORPH	143	16	317.28	317.28	0
MCOU	NM	mono-oud	50383093093	50383	930	93	2019	1	FALSE	BUPRENORPH	12598	307	17756.1	17606.5	149.69
utilization_type	state		ndc	labeler_code	product_code	package_size	year	quarter	suppression_used	product_name	units_reimbursed	number_of_prescriptions	total_amount_reimbursed	medicaid_amount_reimbursed	non_medicaid_amount_reimbursed
MCOU	NM		12496010001	12496	100	1	2019	3	FALSE	SUBLOCADE	7	14	21771	21771	0
MCOU	NM		12496010001	12496	100	1	2019	4	FALSE	SUBLOCADE	17.5	33	48107.5	48107.5	0
MCOU	NM		12496030001	12496	300	1	2019	1	FALSE	SUBLOCADE	29.5	20	31621.9	31621.9	0
MCOU	NM		12496030001	12496	300	1	2019	4	FALSE	SUBLOCADE	48	32	49560.9	49560.9	0
MCOU	NM		12496030001	12496	300	1	2019	3	FALSE	SUBLOCADE	46.5	31	48201.8	48201.8	0
MCOU	NM		12496120203	12496	1202	3	2019	3	FALSE	SUBOXONE 2	830	31	4241.48	4241.48	0
MCOU	NM		12496120203	12496	1202	3	2019	2	FALSE	SUBOXONE 2	1635	51	7345.97	7345.97	0
MCOU	NM		12496120203	12496	1202	3	2019	4	FALSE	SUBOXONE 2	457	18	2244.8	2244.8	0
MCOU	NM		12496120203	12496	1202	3	2019	1	FALSE	SUBOXONE 2	5100	212	25153.5	24934.4	219.08
MCOU	NM		12496120403	12496	1204	3	2019	4	FALSE	SUBOXONE 4	1272	50	10953.9	10953.9	0
MCOU	NM		12496120403	12496	1204	3	2019	3	FALSE	SUBOXONE 4	1852	74	16004.4	16004.4	0
FFSU	NM		12496120403	12496	1204	3	2019	2	FALSE	SUBOXONE 4	2478	92	19479	19479	0
MCOU	NM		12496120403	12496	1204	3	2019	1	FALSE	SUBOXONE 4	9119	367	78624.1	78624.1	0
FFSU	NM		12496120403	12496	1204	3	2019	1	FALSE	SUBOXONE 4	655	50	6412.53	6412.53	0
MCOU	NM		12496120801	12496	1208	1	2019	1	FALSE	SUBOXONE 8	671	22	5505.91	5505.91	0
MCOU	NM		12496120803	12496	1208	3	2019	4	FALSE	SUBOXONE 8	64783	1353	552098	540676	11422.6
MCOU	NM		12496120803	12496	1208	3	2019	1	FALSE	SUBOXONE 8	377435	8736	3.19068e+06	3.16252e+06	28162.8
FFSU	NM		12496120803	12496	1208	3	2019	2	FALSE	SUBOXONE 8	94967	1952	748407	738007	10399.7
MCOU	NM		12496120803	12496	1208	3	2019	1	FALSE	SUBOXONE 8	10735	340	100021	98898.7	1122.29
MCOU	NM		12496120803	12496	1208	3	2019	2	FALSE	SUBOXONE 8	3279	143	31027.9	31027.9	0
FFSU	NM		12496120803	12496	1208	3	2019	3	FALSE	SUBOXONE 8	2468	114	23397.5	21898.5	1499.03
FFSU	NM		12496120803	12496	1208	3	2019	4	FALSE	SUBOXONE 8	2670	104	22375.9	22375.9	0
MCOU	NM		12496120803	12496	1208	3	2019	3	FALSE	SUBOXONE 8	67634	1344	577445	568634	8810.81
MCOU	NM		12496121203	12496	1212	3	2019	3	FALSE	SUBOXONE 1	2393	110	40573.4	40474.4	98.94
MCOU	NM		12496121203	12496	1212	3	2019	4	FALSE	SUBOXONE 1	1360	69	22503.5	22503.5	0
FFSU	NM		12496121203	12496	1212	3	2019	2	FALSE	SUBOXONE 1	2994	118	49009.5	48623.9	385.62
MCOU	NM		12496121203	12496	1212	3	2019	1	FALSE	SUBOXONE 1	9675	369	162113	162028	84.66
												62203
												62347

### Sheet: New York
MCOU	NY	combo	54018813	54	188	13	2019	1	FALSE	bup/nal	23145	526	63354.9	56548.8	6806.09
MCOU	NY	combo	54018813	54	188	13	2019	4	FALSE	bup/nal	20788	432	42242.9	42242.9	0
MCOU	NY	combo	54018813	54	188	13	2019	2	FALSE	bup/nal	22587	507	55110.3	50679.7	4430.57		bup/nal	299651
MCOU	NY	combo	54018813	54	188	13	2019	2	FALSE	bup/nal	1133	41	1989.75	1823.88	165.87		bupr	54356
MCOU	NY	combo	54018813	54	188	13	2019	3	FALSE	bup/nal	20674	439	49250.1	49250.1	0		suboxone	160321
MCOU	NY	combo	54018913	54	189	13	2019	2	FALSE	bup/nal	174412	4194	622870	615852	7017.15		OUD mono	47541
MCOU	NY	combo	54018913	54	189	13	2019	1	FALSE	bup/nal	148669	3618	601323	586158	15165.6		combo	459972
MCOU	NY	combo	54018913	54	189	13	2019	3	FALSE	bup/nal	161838	3880	613603	613222	381.46
MCOU	NY	combo	54018913	54	189	13	2019	3	FALSE	bup/nal	3237	88	6505.6	6483.67	21.93
MCOU	NY	combo	54018913	54	189	13	2019	4	FALSE	bup/nal	2843	75	4822.21	4822.21	0
MCOU	NY	combo	54018913	54	189	13	2019	2	FALSE	bup/nal	4308	115	9195.24	9113.74	81.5
MCOU	NY	combo	54018913	54	189	13	2019	4	FALSE	bup/nal	164758	3577	416249	416249	0
MCOU	NY	combo	54018913	54	189	13	2019	1	FALSE	bup/nal	6556	144	19380.5	19136.3	244.24
MCOU	NY	combo	228315573	228	3155	73	2019	3	FALSE	bup/nal	3724	85	14215.6	14215.6	0
MCOU	NY	combo	228315573	228	3155	73	2019	4	FALSE	bup/nal	4288	90	11901.8	11901.8	0
MCOU	NY	combo	228315573	228	3155	73	2019	1	FALSE	bup/nal	5666	117	23851.8	23851.8	0
MCOU	NY	combo	228315573	228	3155	73	2019	2	FALSE	bup/nal	9853	191	37409.8	37409.8	0
MCOU	NY	combo	378876716	378	8767	16	2019	4	FALSE	bup/nal	630	18	3607.63	3607.63	0
MCOU	NY	combo	378876793	378	8767	93	2019	3	FALSE	bup/nal	245357	6162	923627	923627	0
FFSU	NY	combo	378876793	378	8767	93	2019	2	FALSE	bup/nal	1100	35	5294.5	4116.48	1178.02
MCOU	NY	combo	378876793	378	8767	93	2019	4	FALSE	bup/nal	1419	44	5782.35	3141.27	2641.08
MCOU	NY	combo	378876793	378	8767	93	2019	3	FALSE	bup/nal	1523	39	6651.11	5231.42	1419.69
MCOU	NY	combo	378876793	378	8767	93	2019	1	FALSE	bup/nal	59162	1604	318426	318426	0
MCOU	NY	combo	378876793	378	8767	93	2019	2	FALSE	bup/nal	237429	6195	810423	810423	0
FFSU	NY	combo	378876793	378	8767	93	2019	4	FALSE	bup/nal	254824	6362	1.44664e+06	1.44664e+06	0
FFSU	NY	combo	378876893	378	8768	93	2019	4	FALSE	bup/nal	25760	1103	267607	267607	0
MCOU	NY	combo	378876893	378	8768	93	2019	1	FALSE	bup/nal	3583	169	37686.8	37686.8	0
MCOU	NY	combo	378876893	378	8768	93	2019	2	FALSE	bup/nal	19029	877	127319	127319	0
MCOU	NY	combo	378876893	378	8768	93	2019	3	FALSE	bup/nal	21107	964	153300	153300	0
MCOU	NY	combo	406800503	406	8005	3	2019	4	FALSE	bup/nal	4853	112	11496.4	11496.4	0
FFSU	NY	combo	406800503	406	8005	3	2019	3	FALSE	bup/nal	6603	166	15777.5	15743.1	34.42
MCOU	NY	combo	406800503	406	8005	3	2019	2	FALSE	bup/nal	5691	137	12981.8	12981.8	0
MCOU	NY	combo	406800503	406	8005	3	2019	1	FALSE	bup/nal	5154	113	13382.7	13382.7	0
FFSU	NY	combo	406802003	406	8020	3	2019	4	FALSE	bup/nal	57435	1302	152328	152073	255.07
FFSU	NY	combo	406802003	406	8020	3	2019	3	FALSE	bup/nal	2056	62	3917.55	3805.54	112.01
MCOU	NY	combo	406802003	406	8020	3	2019	2	FALSE	bup/nal	1252	31	2650.3	2643.9	6.4
FFSU	NY	combo	406802003	406	8020	3	2019	2	FALSE	bup/nal	44452	1070	161347	161347	0
FFSU	NY	combo	406802003	406	8020	3	2019	4	FALSE	bup/nal	1621	59	2812.53	2432.69	379.84
MCOU	NY	combo	406802003	406	8020	3	2019	1	FALSE	bup/nal	1419	37	3128.89	3117.3	11.59
MCOU	NY	combo	406802003	406	8020	3	2019	1	FALSE	bup/nal	42551	961	180896	180896	0
FFSU	NY	combo	406802003	406	8020	3	2019	3	FALSE	bup/nal	53244	1216	210305	210305	0
FFSU	NY	combo	781721664	781	7216	64	2019	4	FALSE	bup/nal	87826	2907	263511	263511	0
MCOU	NY	combo	781721664	781	7216	64	2019	1	FALSE	bup/nal	17970	559	50126.8	50126.8	0
MCOU	NY	combo	781721664	781	7216	64	2019	3	FALSE	bup/nal	765	26	2221.49	1348.03	873.46
MCOU	NY	combo	781721664	781	7216	64	2019	4	FALSE	bup/nal	720	18	2194.98	919.98	1275
MCOU	NY	combo	781721664	781	7216	64	2019	2	FALSE	bup/nal	79063	2556	146117	145925	191.58
FFSU	NY	combo	781721664	781	7216	64	2019	3	FALSE	bup/nal	81375	2709	168778	168737	41.02
MCOU	NY	combo	781722764	781	7227	64	2019	3	FALSE	bup/nal	88196	3355	320942	320803	138.47
FFSU	NY	combo	781722764	781	7227	64	2019	1	FALSE	bup/nal	14394	602	71882.9	71882.9	0
MCOU	NY	combo	781722764	781	7227	64	2019	4	FALSE	bup/nal	87591	3311	471262	471262	0
FFSU	NY	combo	781722764	781	7227	64	2019	2	FALSE	bup/nal	77531	2997	257478	257203	274.38
FFSU	NY	combo	781722764	781	7227	64	2019	2	FALSE	bup/nal	640	26	3641.28	2677.74	963.54
FFSU	NY	combo	781722764	781	7227	64	2019	3	FALSE	bup/nal	637	31	3456.21	2111.92	1344.29
MCOU	NY	combo	781722764	781	7227	64	2019	4	FALSE	bup/nal	712	36	3720.81	1597.86	2122.95
FFSU	NY	combo	781723806	781	7238	6	2019	2	FALSE	bup/nal	371	111	2140.11	601.29	1538.82
FFSU	NY	combo	781723806	781	7238	6	2019	4	FALSE	bup/nal	2962	162	16158.8	16158.8	0
MCOU	NY	combo	781723806	781	7238	6	2019	3	FALSE	bup/nal	376	109	623.86	623.86	0
FFSU	NY	combo	781723864	781	7238	64	2019	1	FALSE	bup/nal	353927	8115	1.78249e+06	1.78249e+06	0
FFSU	NY	combo	781723864	781	7238	64	2019	4	FALSE	bup/nal	12018	295	53885.8	45987.1	7898.7
MCOU	NY	combo	781723864	781	7238	64	2019	2	FALSE	bup/nal	7364	207	40428.2	32698.8	7729.35
MCOU	NY	combo	781723864	781	7238	64	2019	3	FALSE	bup/nal	12311	300	63255.5	52760.7	10494.8
FFSU	NY	combo	781723864	781	7238	64	2019	4	FALSE	bup/nal	1693451	38443	9.58245e+06	9.57844e+06	4014.01
FFSU	NY	combo	781723864	781	7238	64	2019	2	FALSE	bup/nal	1437701	33453	4.94475e+06	4.94258e+06	2173.13
FFSU	NY	combo	781723864	781	7238	64	2019	3	FALSE	bup/nal	1577193	36214	5.90108e+06	5.89772e+06	3356.78
MCOU	NY	combo	781724964	781	7249	64	2019	3	FALSE	bup/nal	541	24	5219.77	3679.44	1540.33
MCOU	NY	combo	781724964	781	7249	64	2019	2	FALSE	bup/nal	634	23	7067.05	5399.33	1667.72
FFSU	NY	combo	781724964	781	7249	64	2019	2	FALSE	bup/nal	72948	3166	471683	471657	25.26
MCOU	NY	combo	781724964	781	7249	64	2019	3	FALSE	bup/nal	84857	3467	619532	619391	141.16
FFSU	NY	combo	781724964	781	7249	64	2019	1	FALSE	bup/nal	13164	591	128901	128901	0
FFSU	NY	combo	781724964	781	7249	64	2019	4	FALSE	bup/nal	92641	3719	953921	953921	0
MCOU	NY	combo	43598057930	43598	579	30	2019	4	FALSE	bup/nal	30841	1036	93733.9	93733.9	0
FFSU	NY	combo	43598057930	43598	579	30	2019	1	FALSE	bup/nal	4766	185	13369	13369	0
MCOU	NY	combo	43598057930	43598	579	30	2019	2	FALSE	bup/nal	29664	982	58472	58472	0
MCOU	NY	combo	43598057930	43598	579	30	2019	3	FALSE	bup/nal	41547	1396	88680.6	88680.6	0
FFSU	NY	combo	43598058030	43598	580	30	2019	3	FALSE	bup/nal	40666	1388	151966	151966	0
MCOU	NY	combo	43598058030	43598	580	30	2019	1	FALSE	bup/nal	5880	213	29203.2	29203.2	0
FFSU	NY	combo	43598058030	43598	580	30	2019	2	FALSE	bup/nal	27156	1002	92524.2	92524.2	0
MCOU	NY	combo	43598058030	43598	580	30	2019	4	FALSE	bup/nal	33192	1205	179503	179503	0
FFSU	NY	combo	43598058130	43598	581	30	2019	4	FALSE	bup/nal	23112	963	241211	241211	0
FFSU	NY	combo	43598058130	43598	581	30	2019	1	FALSE	bup/nal	2620	148	27253.9	27253.9	0
MCOU	NY	combo	43598058130	43598	581	30	2019	2	FALSE	bup/nal	14203	635	92692.4	92692.4	0
MCOU	NY	combo	43598058130	43598	581	30	2019	3	FALSE	bup/nal	15604	703	117036	117036	0
MCOU	NY	combo	43598058201	43598	582	1	2019	4	FALSE	bup/nal	4711	90	26790.2	26790.2	0
MCOU	NY	combo	43598058201	43598	582	1	2019	3	FALSE	bup/nal	9055	161	39349.9	39349.9	0
FFSU	NY	combo	43598058201	43598	582	1	2019	2	FALSE	bup/nal	9908	186	39907.6	39907.6	0
MCOU	NY	combo	43598058230	43598	582	30	2019	1	FALSE	bup/nal	107482	2861	571909	571909	0
MCOU	NY	combo	43598058230	43598	582	30	2019	1	FALSE	bup/nal	640	20	2993.74	2680.2	313.54
MCOU	NY	combo	43598058230	43598	582	30	2019	4	FALSE	bup/nal	1861	47	7839.44	5996.83	1842.61
MCOU	NY	combo	43598058230	43598	582	30	2019	3	FALSE	bup/nal	1299	53	6345.9	4902.26	1443.64
MCOU	NY	combo	43598058230	43598	582	30	2019	2	FALSE	bup/nal	1149	45	5641.88	3701.07	1940.81
MCOU	NY	combo	43598058230	43598	582	30	2019	2	FALSE	bup/nal	329258	7938	1.11686e+06	1.11573e+06	1135.49
MCOU	NY	combo	43598058230	43598	582	30	2019	3	FALSE	bup/nal	332044	7827	1.24708e+06	1.24708e+06	0
MCOU	NY	combo	43598058230	43598	582	30	2019	4	FALSE	bup/nal	412066	9832	2.31551e+06	2.31518e+06	333.45
MCOU	NY	combo	47781035503	47781	355	3	2019	4	FALSE	bup/nal	24452	753	73448.6	73448.6	0
MCOU	NY	combo	47781035503	47781	355	3	2019	3	FALSE	bup/nal	10410	336	23299.2	23299.2	0
MCOU	NY	combo	47781035503	47781	355	3	2019	1	FALSE	bup/nal	11861	401	35541.6	35429.9	111.65
MCOU	NY	combo	47781035503	47781	355	3	2019	2	FALSE	bup/nal	18765	627	38417.3	38407.9	9.37
MCOU	NY	combo	47781035603	47781	356	3	2019	4	FALSE	bup/nal	34835	1115	188716	188716	0
MCOU	NY	combo	47781035603	47781	356	3	2019	2	FALSE	bup/nal	226	15	984.31	435.63	548.68
MCOU	NY	combo	47781035603	47781	356	3	2019	1	FALSE	bup/nal	12646	469	69328.8	69328.8	0
MCOU	NY	combo	47781035603	47781	356	3	2019	2	FALSE	bup/nal	21797	820	76149.5	76149.5	0
MCOU	NY	combo	47781035603	47781	356	3	2019	3	FALSE	bup/nal	8167	318	31686.3	31686.3	0
MCOU	NY	combo	47781035703	47781	357	3	2019	1	FALSE	bup/nal	670	20	3507.29	1521.77	1985.52
MCOU	NY	combo	47781035703	47781	357	3	2019	4	FALSE	bup/nal	1290	28	5666.48	3916.21	1750.27
MCOU	NY	combo	47781035703	47781	357	3	2019	2	FALSE	bup/nal	3539	116	17498.2	9405.18	8093
MCOU	NY	combo	47781035703	47781	357	3	2019	3	FALSE	bup/nal	4055	109	18639	8478.45	10160.6
MCOU	NY	combo	47781035703	47781	357	3	2019	2	FALSE	bup/nal	532101	13760	1.90622e+06	1.90622e+06	0
MCOU	NY	combo	47781035703	47781	357	3	2019	4	FALSE	bup/nal	370391	8950	2.02544e+06	2.02544e+06	0
MCOU	NY	combo	47781035703	47781	357	3	2019	3	FALSE	bup/nal	527475	13255	2.03798e+06	2.03798e+06	0
MCOU	NY	combo	47781035703	47781	357	3	2019	1	FALSE	bup/nal	179493	4812	978413	977631	781.32
MCOU	NY	combo	47781035803	47781	358	3	2019	3	FALSE	bup/nal	46339	2201	357155	357155	0
MCOU	NY	combo	47781035803	47781	358	3	2019	1	FALSE	bup/nal	14970	760	166085	165098	987
MCOU	NY	combo	47781035803	47781	358	3	2019	2	FALSE	bup/nal	372	19	2828.57	830.23	1998.34
MCOU	NY	combo	47781035803	47781	358	3	2019	4	FALSE	bup/nal	363	22	2814.97	1053.17	1761.8
MCOU	NY	combo	47781035803	47781	358	3	2019	3	FALSE	bup/nal	431	26	3984.25	723.63	3260.62
MCOU	NY	combo	47781035803	47781	358	3	2019	4	FALSE	bup/nal	37534	1688	388942	388942	0
MCOU	NY	combo	47781035803	47781	358	3	2019	2	FALSE	bup/nal	46455	2373	334152	333347	804.64
MCOU	NY	combo	50383028793	50383	287	93	2019	4	FALSE	bup/nal	2974	89	7570.87	7570.87	0
MCOU	NY	combo	50383028793	50383	287	93	2019	1	FALSE	bup/nal	7801	195	30675.7	30675.7	0
MCOU	NY	combo	50383028793	50383	287	93	2019	1	FALSE	bup/nal	641	18	2498.26	2467.33	30.93
MCOU	NY	combo	50383028793	50383	287	93	2019	3	FALSE	bup/nal	4118	128	14327.1	14327.1	0
MCOU	NY	combo	50383028793	50383	287	93	2019	2	FALSE	bup/nal	9374	240	31167.2	31167.2	0
MCOU	NY	combo	50383029493	50383	294	93	2019	4	FALSE	bup/nal	624	16	1235.41	1235.41	0
MCOU	NY	combo	50383029493	50383	294	93	2019	2	FALSE	bup/nal	1417	24	2838.31	2838.31	0
MCOU	NY	combo	50383029493	50383	294	93	2019	3	FALSE	bup/nal	1805	29	4440.53	4440.53	0
MCOU	NY	combo	50383029493	50383	294	93	2019	1	FALSE	bup/nal	1679	27	2834.33	2834.33	0
MCOU	NY	combo	62175045232	62175	452	32	2019	4	FALSE	bup/nal	5963	163	12021.5	12021.5	0
MCOU	NY	combo	62175045232	62175	452	32	2019	3	FALSE	bup/nal	5916	163	13163.2	13163.2	0
MCOU	NY	combo	62175045232	62175	452	32	2019	2	FALSE	bup/nal	3911	99	8365.82	8365.82	0
MCOU	NY	combo	62175045832	62175	458	32	2019	4	FALSE	bup/nal	36217	828	89710.9	89710.9	0
MCOU	NY	combo	62175045832	62175	458	32	2019	3	FALSE	bup/nal	1139	36	2297.61	2055.65	241.96
MCOU	NY	combo	62175045832	62175	458	32	2019	2	FALSE	bup/nal	637	17	1422.07	1403.14	18.93
MCOU	NY	combo	62175045832	62175	458	32	2019	4	FALSE	bup/nal	1433	41	2544.28	2544.28	0
MCOU	NY	combo	62175045832	62175	458	32	2019	1	FALSE	bup/nal	8622	196	33122.3	33122.3	0
MCOU	NY	combo	62175045832	62175	458	32	2019	2	FALSE	bup/nal	41294	915	141620	141620	0
MCOU	NY	combo	62175045832	62175	458	32	2019	3	FALSE	bup/nal	36134	790	135558	135558	0
FFSU	NY	combo	62756096983	62756	969	83	2019	3	FALSE	bup/nal	5010	103	11739.9	11739.9	0
FFSU	NY	combo	62756096983	62756	969	83	2019	4	FALSE	bup/nal	4822	120	10515.8	10515.8	0
MCOU	NY	combo	62756096983	62756	969	83	2019	1	FALSE	bup/nal	3273	53	8380.91	8380.91	0
FFSU	NY	combo	62756096983	62756	969	83	2019	2	FALSE	bup/nal	4611	86	9748.73	9748.73	0
FFSU	NY	combo	62756097083	62756	970	83	2019	4	FALSE	bup/nal	87806	2003	216143	216143	0
FFSU	NY	combo	62756097083	62756	970	83	2019	2	FALSE	bup/nal	11462	292	38888.9	38888.9	0
MCOU	NY	combo	62756097083	62756	970	83	2019	1	FALSE	bup/nal	1136	37	2702.62	2702.62	0
MCOU	NY	combo	62756097083	62756	970	83	2019	4	FALSE	bup/nal	1076	31	1839.49	1744.97	94.52
FFSU	NY	combo	62756097083	62756	970	83	2019	1	FALSE	bup/nal	45284	1003	179276	179276	0
MCOU	NY	combo	62756097083	62756	970	83	2019	3	FALSE	bup/nal	977	32	2034.88	1949.24	85.64
MCOU	NY	combo	62756097083	62756	970	83	2019	3	FALSE	bup/nal	42966	939	158300	158300	0
FFSU	NY	combo	65162041503	65162	415	3	2019	2	FALSE	bup/nal	1077	38	2490.51	2413.41	77.1
MCOU	NY	combo	65162041503	65162	415	3	2019	1	FALSE	bup/nal	5187	126	18475.9	18141.7	334.2
MCOU	NY	combo	65162041503	65162	415	3	2019	2	FALSE	bup/nal	46908	1006	159952	159622	330
MCOU	NY	combo	65162041503	65162	415	3	2019	4	FALSE	bup/nal	843	30	1525.73	1525.73	0
MCOU	NY	combo	65162041503	65162	415	3	2019	3	FALSE	bup/nal	851	28	1762.11	1762.11	0
MCOU	NY	combo	65162041503	65162	415	3	2019	1	FALSE	bup/nal	47725.5	1056	189870	189870	0
MCOU	NY	combo	65162041503	65162	415	3	2019	3	FALSE	bup/nal	38940	828	147735	147735	0
MCOU	NY	combo	65162041503	65162	415	3	2019	4	FALSE	bup/nal	36060	779	90885.6	90885.6	0
MCOU	NY	combo	65162041603	65162	416	3	2019	4	FALSE	bup/nal	5505	140	11612.9	11612.9	0
MCOU	NY	combo	65162041603	65162	416	3	2019	3	FALSE	bup/nal	5612	166	13193.8	13193.8	0
MCOU	NY	combo	65162041603	65162	416	3	2019	1	FALSE	bup/nal	6336	166	16289.4	16289.4	0
MCOU	NY	combo	65162041603	65162	416	3	2019	2	FALSE	bup/nal	6043	163	13539.9	13539.9	0
MCOU	NY	combo	65162041603	65162	416	3	2019	1	FALSE	bup/nal	412	14	874.2	318.21	555.99
MCOU	NY	mono	93365640	93	3656	40	2019	4	FALSE	BUPRENORPH	158	40	8057.95	8057.95	0
MCOU	NY	mono	93365640	93	3656	40	2019	1	FALSE	BUPRENORPH	76	19	3386.71	3386.71	0
MCOU	NY	mono	93365640	93	3656	40	2019	3	FALSE	BUPRENORPH	104	26	5191.41	5191.41	0
MCOU	NY	mono	93365640	93	3656	40	2019	2	FALSE	BUPRENORPH	86	22	4508.09	4508.09	0
MCOU	NY	mono	93365740	93	3657	40	2019	4	FALSE	BUPRENORPH	188	47	14349.7	14349.7	0
MCOU	NY	mono	93365740	93	3657	40	2019	3	FALSE	BUPRENORPH	164	41	12444.6	12444.6	0
MCOU	NY	mono	93365740	93	3657	40	2019	2	FALSE	BUPRENORPH	132	33	9809.27	9809.27	0
MCOU	NY	mono	93365740	93	3657	40	2019	1	FALSE	BUPRENORPH	112	26	8171	8171	0
MCOU	NY	mono	93365840	93	3658	40	2019	4	FALSE	BUPRENORPH	121	31	12817.3	12817.3	0
MCOU	NY	mono	93365840	93	3658	40	2019	2	FALSE	BUPRENORPH	59	15	5599.34	5599.34	0
MCOU	NY	mono	93365840	93	3658	40	2019	1	FALSE	BUPRENORPH	65	20	6100.88	6100.88	0
MCOU	NY	mono	93365940	93	3659	40	2019	4	FALSE	BUPRENORPH	206	54	27508.1	27508.1	0
MCOU	NY	mono	93365940	93	3659	40	2019	3	FALSE	BUPRENORPH	166	43	21100.8	21100.8	0
MCOU	NY	mono	93365940	93	3659	40	2019	2	FALSE	BUPRENORPH	160	40	21202.4	21202.4	0
MCOU	NY	mono	93365940	93	3659	40	2019	1	FALSE	BUPRENORPH	104	26	13174.9	13174.9	0
FFSU	NY	mono	42858035340	42858	353	40	2019	4	FALSE	BUPRENORPH	204	53	13786.2	13786.2	0
MCOU	NY	mono	42858035340	42858	353	40	2019	3	FALSE	BUPRENORPH	146	37	9579.67	9579.67	0
FFSU	NY	mono	42858035340	42858	353	40	2019	1	FALSE	BUPRENORPH	122	31	8000.14	8000.14	0
FFSU	NY	mono	42858035340	42858	353	40	2019	2	FALSE	BUPRENORPH	92	23	5671.32	5671.32	0
FFSU	NY	mono	42858049340	42858	493	40	2019	4	FALSE	BUPRENORPH	272	77	18884.7	18884.7	0
FFSU	NY	mono	42858049340	42858	493	40	2019	3	FALSE	BUPRENORPH	235	67	15744.8	15744.8	0
MCOU	NY	mono	42858049340	42858	493	40	2019	1	FALSE	BUPRENORPH	207	52	14474.9	14474.9	0
FFSU	NY	mono	42858049340	42858	493	40	2019	2	FALSE	BUPRENORPH	274	72	18052.2	18052.2	0
MCOU	NY	mono	42858050103	42858	501	3	2019	4	FALSE	BUPRENORPH	12807	243	9571.74	9571.74	0
FFSU	NY	mono	42858050103	42858	501	3	2019	3	FALSE	BUPRENORPH	6004	157	5704.92	5704.92	0
MCOU	NY	mono	42858050103	42858	501	3	2019	4	FALSE	BUPRENORPH	348	16	308.07	277.74	30.33
FFSU	NY	mono	42858050103	42858	501	3	2019	2	FALSE	BUPRENORPH	1897	79	1460.2	1460.2	0
MCOU	NY	mono	42858050103	42858	501	3	2019	1	FALSE	BUPRENORPH	6990	159	5782.43	5782.43	0
FFSU	NY	mono	42858050203	42858	502	3	2019	1	FALSE	BUPRENORPH	91652	1947	102290	102230	59.73
MCOU	NY	mono	42858050203	42858	502	3	2019	2	FALSE	BUPRENORPH	997	33	1433.15	1401.45	31.7
MCOU	NY	mono	42858050203	42858	502	3	2019	3	FALSE	BUPRENORPH	37906	834	47849.1	47849.1	0
MCOU	NY	mono	42858050203	42858	502	3	2019	1	FALSE	BUPRENORPH	1542	56	2312.38	2224.48	87.9
MCOU	NY	mono	42858050203	42858	502	3	2019	4	FALSE	BUPRENORPH	4278	131	5160.03	4656.04	503.99
FFSU	NY	mono	42858050203	42858	502	3	2019	3	FALSE	BUPRENORPH	1546	58	2136.68	2053.49	83.19
MCOU	NY	mono	42858050203	42858	502	3	2019	4	FALSE	BUPRENORPH	112923	2347	151557	151557	0
FFSU	NY	mono	42858050203	42858	502	3	2019	2	FALSE	BUPRENORPH	31867	723	30223.2	30223.2	0
MCOU	NY	mono	42858058640	42858	586	40	2019	4	FALSE	BUPRENORPH	148	38	14699.6	14699.6	0
MCOU	NY	mono	42858058640	42858	586	40	2019	1	FALSE	BUPRENORPH	184	46	17244.4	17244.4	0
MCOU	NY	mono	42858058640	42858	586	40	2019	3	FALSE	BUPRENORPH	200	52	18569.8	18569.8	0
MCOU	NY	mono	42858058640	42858	586	40	2019	2	FALSE	BUPRENORPH	198	50	18781	18781	0
MCOU	NY	mono	42858075040	42858	750	40	2019	4	FALSE	BUPRENORPH	139	36	6581.57	6581.57	0
FFSU	NY	mono	42858075040	42858	750	40	2019	2	FALSE	BUPRENORPH	217	59	9964.13	9964.13	0
MCOU	NY	mono	42858075040	42858	750	40	2019	1	FALSE	BUPRENORPH	161	43	7797.11	7797.11	0
FFSU	NY	mono	42858075040	42858	750	40	2019	3	FALSE	BUPRENORPH	199	53	9358	9358	0
FFSU	NY	mono	42858083940	42858	839	40	2019	4	FALSE	BUPRENORPH	252	66	29922.8	29922.8	0
FFSU	NY	mono	42858083940	42858	839	40	2019	3	FALSE	BUPRENORPH	309	81	37470.3	37470.3	0
MCOU	NY	mono	42858083940	42858	839	40	2019	1	FALSE	BUPRENORPH	367	91	47289	47289	0
MCOU	NY	mono	42858083940	42858	839	40	2019	2	FALSE	BUPRENORPH	286	72	35777.6	35777.6	0
MCOU	NY	mono-oud	50383092493	50383	924	93	2019	3	FALSE	BUPRENORPH	19161	416	19333.9	19333.9	0
MCOU	NY	mono-oud	50383092493	50383	924	93	2019	4	FALSE	BUPRENORPH	312	17	313.71	298.56	15.15
MCOU	NY	mono-oud	50383092493	50383	924	93	2019	1	FALSE	BUPRENORPH	13060	305	13192.1	12377.2	814.86
MCOU	NY	mono-oud	50383092493	50383	924	93	2019	2	FALSE	BUPRENORPH	16583	358	14865.4	14865.4	0
MCOU	NY	mono-oud	50383092493	50383	924	93	2019	1	FALSE	BUPRENORPH	1921	48	1884.86	1613.64	271.22
MCOU	NY	mono-oud	50383092493	50383	924	93	2019	3	FALSE	BUPRENORPH	533	22	545.56	484.15	61.41
FFSU	NY	mono-oud	50383092493	50383	924	93	2019	4	FALSE	BUPRENORPH	20666	457	15896	15896	0
MCOU	NY	mono-oud	54017613	54	176	13	2019	2	FALSE	BUPRENORPH	18949	469	18251.7	15755.7	2496.06
MCOU	NY	mono-oud	54017613	54	176	13	2019	1	FALSE	BUPRENORPH	1173	38	1391.29	1382.92	8.37
MCOU	NY	mono-oud	54017613	54	176	13	2019	4	FALSE	BUPRENORPH	19186	404	13087.4	13087.4	0
MCOU	NY	mono-oud	54017613	54	176	13	2019	3	FALSE	BUPRENORPH	21979	488	21261.9	21261.9	0
MCOU	NY	mono-oud	54017613	54	176	13	2019	4	FALSE	BUPRENORPH	1158	36	1003.09	912.68	90.41
MCOU	NY	mono-oud	54017613	54	176	13	2019	3	FALSE	BUPRENORPH	739	18	679.04	647.52	31.52
MCOU	NY	mono-oud	54017613	54	176	13	2019	1	FALSE	BUPRENORPH	16475	432	35157.9	14270.1	20887.8
MCOU	NY	mono-oud	54017713	54	177	13	2019	1	FALSE	BUPRENORPH	9936	234	15172.4	13515.9	1656.51
MCOU	NY	mono-oud	54017713	54	177	13	2019	3	FALSE	BUPRENORPH	4381	103	5582.2	5366.32	215.88
MCOU	NY	mono-oud	54017713	54	177	13	2019	1	FALSE	BUPRENORPH	195709	3924	231724	226992	4731.16
MCOU	NY	mono-oud	54017713	54	177	13	2019	2	FALSE	BUPRENORPH	3662	108	4937.01	4557.15	379.86
MCOU	NY	mono-oud	54017713	54	177	13	2019	4	FALSE	BUPRENORPH	2209	68	2679.2	2610.29	68.91
MCOU	NY	mono-oud	54017713	54	177	13	2019	2	FALSE	BUPRENORPH	203218	3958	221873	217293	4579.61
MCOU	NY	mono-oud	54017713	54	177	13	2019	4	FALSE	BUPRENORPH	181366	3507	236142	236142	0
MCOU	NY	mono-oud	54017713	54	177	13	2019	3	FALSE	BUPRENORPH	191056	3749	240673	240673	0
MCOU	NY	mono-oud	228315303	228	3153	3	2019	2	FALSE	BUPRENORPH	2515	94	3232.49	3011.93	220.56
MCOU	NY	mono-oud	228315303	228	3153	3	2019	1	FALSE	BUPRENORPH	3692	135	5734.83	5432.3	302.53
MCOU	NY	mono-oud	228315303	228	3153	3	2019	3	FALSE	BUPRENORPH	4942	175	6578.16	6125.04	453.12
MCOU	NY	mono-oud	228315303	228	3153	3	2019	4	FALSE	BUPRENORPH	5477	169	6700.59	6485.8	214.79
MCOU	NY	mono-oud	228315303	228	3153	3	2019	2	FALSE	BUPRENORPH	110940	2454	117688	117688	0
MCOU	NY	mono-oud	228315303	228	3153	3	2019	4	FALSE	BUPRENORPH	160087	3717	219234	219234	0
MCOU	NY	mono-oud	228315303	228	3153	3	2019	3	FALSE	BUPRENORPH	167605	3812	209218	209134	84.33
MCOU	NY	mono-oud	228315303	228	3153	3	2019	1	FALSE	BUPRENORPH	78259	1787	93325.3	93325.3	0
MCOU	NY	mono-oud	228315603	228	3156	3	2019	2	FALSE	BUPRENORPH	21760	539	17955.2	17955.2	0
MCOU	NY	mono-oud	228315603	228	3156	3	2019	4	FALSE	BUPRENORPH	24134	559	17172.2	17172.2	0
MCOU	NY	mono-oud	228315603	228	3156	3	2019	3	FALSE	BUPRENORPH	23348	575	23121.5	23121.5	0
MCOU	NY	mono-oud	228315603	228	3156	3	2019	1	FALSE	BUPRENORPH	1152	33	994.41	882.59	111.82
MCOU	NY	mono-oud	228315603	228	3156	3	2019	1	FALSE	BUPRENORPH	16719	399	15442.9	15293.9	149.06
MCOU	NY	mono-oud	228315603	228	3156	3	2019	2	FALSE	BUPRENORPH	1243	30	985.7	870.31	115.39
MCOU	NY	mono-oud	228315603	228	3156	3	2019	3	FALSE	BUPRENORPH	1203	41	1204.48	983.76	220.72
MCOU	NY	mono-oud	378092493	378	924	93	2019	4	FALSE	BUPRENORPH	1260	21	1650.45	1650.45	0
MCOU	NY	mono-oud	378092493	378	924	93	2019	3	FALSE	BUPRENORPH	1596	26	3193.07	3193.07	0
MCOU	NY	mono-oud	378092493	378	924	93	2019	2	FALSE	BUPRENORPH	1895	38	2791.86	2791.86	0
MCOU	NY	mono-oud	378092493	378	924	93	2019	1	FALSE	BUPRENORPH	2397	59	3999.32	3999.32	0
FFSU	NY	mono-oud	378092493	378	924	93	2019	1	FALSE	BUPRENORPH	3375	58	4364.12	4364.12	0
FFSU	NY	mono-oud	50383093093	50383	930	93	2019	4	FALSE	BUPRENORPH	118932	2643	157340	157340	0
FFSU	NY	mono-oud	50383093093	50383	930	93	2019	3	FALSE	BUPRENORPH	4822	143	6326.16	5790.67	535.49
FFSU	NY	mono-oud	50383093093	50383	930	93	2019	1	FALSE	BUPRENORPH	6123	178	8671.02	7509.22	1161.8
MCOU	NY	mono-oud	50383093093	50383	930	93	2019	2	FALSE	BUPRENORPH	4813	114	6147.97	5566.45	581.52
MCOU	NY	mono-oud	50383093093	50383	930	93	2019	1	FALSE	BUPRENORPH	72347	1640	88899.9	87058.2	1841.71
MCOU	NY	mono-oud	50383093093	50383	930	93	2019	4	FALSE	BUPRENORPH	4727	128	5466.52	4936.02	530.5
MCOU	NY	mono-oud	50383093093	50383	930	93	2019	3	FALSE	BUPRENORPH	131962	3023	170803	170803	0
MCOU	NY	mono-oud	50383093093	50383	930	93	2019	2	FALSE	BUPRENORPH	146635	3285	164218	164218	0
MCOU	NY	mono-oud	62756045983	62756	459	83	2019	4	FALSE	BUPRENORPH	740	25	459.46	459.46	0
MCOU	NY	mono-oud	62756045983	62756	459	83	2019	1	FALSE	BUPRENORPH	4201	97	3480.05	3382.31	97.74
FFSU	NY	mono-oud	62756045983	62756	459	83	2019	2	FALSE	BUPRENORPH	6439	144	4888.45	4856.35	32.1
MCOU	NY	mono-oud	62756045983	62756	459	83	2019	3	FALSE	BUPRENORPH	2584	46	2186.66	2186.66	0
FFSU	NY	mono-oud	62756046083	62756	460	83	2019	4	FALSE	BUPRENORPH	1505	31	2131.77	2131.77	0
FFSU	NY	mono-oud	62756046083	62756	460	83	2019	1	FALSE	BUPRENORPH	17667	405	19482.6	19482.6	0
MCOU	NY	mono-oud	62756046083	62756	460	83	2019	3	FALSE	BUPRENORPH	1923	34	2646.17	2646.17	0
FFSU	NY	mono-oud	62756046083	62756	460	83	2019	2	FALSE	BUPRENORPH	6758	175	6876.83	6876.83	0
utilization_type	state		ndc	labeler_code	product_code	package_size	year	quarter	suppression_used	product_name	units_reimbursed	number_of_prescriptions	total_amount_reimbursed	medicaid_amount_reimbursed	non_medicaid_amount_reimbursed
MCOU	NY		12496010001	12496	100	1	2019	3	FALSE	SUBLOCADE	184.5	369	552805	552805	0
MCOU	NY		12496010001	12496	100	1	2019	1	FALSE	SUBLOCADE	83.001	167	257599	254458	3140.9
FFSU	NY		12496010001	12496	100	1	2019	2	FALSE	SUBLOCADE	134.502	271	405961	404655	1306.49
FFSU	NY		12496010001	12496	100	1	2019	4	FALSE	SUBLOCADE	200.5	397	607477	606172	1304.45
MCOU	NY		12496030001	12496	300	1	2019	4	FALSE	SUBLOCADE	109.5	73	116220	116220	0
MCOU	NY		12496030001	12496	300	1	2019	2	FALSE	SUBLOCADE	150.002	102	160324	155378	4946.77
MCOU	NY		12496030001	12496	300	1	2019	3	FALSE	SUBLOCADE	112.5	75	117514	117514	0
FFSU	NY		12496030001	12496	300	1	2019	1	FALSE	SUBLOCADE	142.501	96	153582	153474	107.17
MCOU	NY		12496075705	12496	757	5	2019	2	FALSE	BUPRENEX	32.334	54	277.58	277.58	0
MCOU	NY		12496075705	12496	757	5	2019	1	FALSE	BUPRENEX	38	24	803.61	54.68	748.93
MCOU	NY		12496120201	12496	1202	1	2019	2	FALSE	SUBOXONE	140	36	2284.77	264.17	2020.6
FFSU	NY		12496120201	12496	1202	1	2019	3	FALSE	SUBOXONE	129	20	376.47	376.47	0
MCOU	NY		12496120201	12496	1202	1	2019	1	FALSE	SUBOXONE	1067	184	43340	3103.54	40236.5
FFSU	NY		12496120203	12496	1202	3	2019	1	FALSE	SUBOXONE	121813	4163	595413	562023	33389.1
MCOU	NY		12496120203	12496	1202	3	2019	4	FALSE	SUBOXONE	7969	323	39683.9	39488.4	195.46
MCOU	NY		12496120203	12496	1202	3	2019	4	FALSE	SUBOXONE	23596	769	107862	107862	0
MCOU	NY		12496120203	12496	1202	3	2019	2	FALSE	SUBOXONE	31900	1157	148252	145710	2541.19
FFSU	NY		12496120203	12496	1202	3	2019	3	FALSE	SUBOXONE	27600	1132	125669	125669	0
FFSU	NY		12496120203	12496	1202	3	2019	1	FALSE	SUBOXONE	18425	761	85453.7	80247.6	5206.1
FFSU	NY		12496120203	12496	1202	3	2019	3	FALSE	SUBOXONE	8051	366	40423.6	40296.7	126.97
FFSU	NY		12496120203	12496	1202	3	2019	2	FALSE	SUBOXONE	8962	366	44461.2	43981.2	479.93
FFSU	NY		12496120403	12496	1204	3	2019	1	FALSE	SUBOXONE	112627	4320	990894	936276	54617.7
FFSU	NY		12496120403	12496	1204	3	2019	4	FALSE	SUBOXONE	16985	668	140159	140159	0
MCOU	NY		12496120403	12496	1204	3	2019	3	FALSE	SUBOXONE	11274	601	98185.4	98083.3	102.09
MCOU	NY		12496120403	12496	1204	3	2019	1	FALSE	SUBOXONE	16044	865	132482	129163	3319.35
MCOU	NY		12496120403	12496	1204	3	2019	4	FALSE	SUBOXONE	11200	568	97320.6	97320.6	0
FFSU	NY		12496120403	12496	1204	3	2019	3	FALSE	SUBOXONE	19028	734	158062	158062	0
MCOU	NY		12496120403	12496	1204	3	2019	2	FALSE	SUBOXONE	12896	637	111650	111547	102.97
MCOU	NY		12496120403	12496	1204	3	2019	2	FALSE	SUBOXONE	23786	974	204234	195011	9223.46
FFSU	NY		12496120801	12496	1208	1	2019	4	FALSE	SUBOXONE	565	24	4816.04	4778.35	37.69
MCOU	NY		12496120801	12496	1208	1	2019	2	FALSE	SUBOXONE	4985	398	38884.7	35907.4	2977.32
FFSU	NY		12496120801	12496	1208	1	2019	1	FALSE	SUBOXONE	1369	34	11021.1	11016.8	4.3
MCOU	NY		12496120801	12496	1208	1	2019	2	FALSE	SUBOXONE	733	20	6250.29	6250.29	0
FFSU	NY		12496120801	12496	1208	1	2019	3	FALSE	SUBOXONE	904	30	7746.95	7288.75	458.2
FFSU	NY		12496120801	12496	1208	1	2019	4	FALSE	SUBOXONE	4874	166	39084.2	39084.2	0
MCOU	NY		12496120801	12496	1208	1	2019	1	FALSE	SUBOXONE	15042	818	159733	115872	43860.8
FFSU	NY		12496120801	12496	1208	1	2019	3	FALSE	SUBOXONE	5797	395	43361.8	43361.8	0
FFSU	NY		12496120803	12496	1208	3	2019	4	FALSE	SUBOXONE	172592	5222	1.46786e+06	1.44497e+06	22893.8
MCOU	NY		12496120803	12496	1208	3	2019	2	FALSE	SUBOXONE	565980	13564	4.70771e+06	4.67576e+06	31951.8
FFSU	NY		12496120803	12496	1208	3	2019	1	FALSE	SUBOXONE	309706	9620	2.43443e+06	2.32495e+06	109480
MCOU	NY		12496120803	12496	1208	3	2019	3	FALSE	SUBOXONE	501369	12157	4.15189e+06	4.15189e+06	0
FFSU	NY		12496120803	12496	1208	3	2019	3	FALSE	SUBOXONE	173388	5353	1.47548e+06	1.44945e+06	26029
FFSU	NY		12496120803	12496	1208	3	2019	2	FALSE	SUBOXONE	162542	5120	1.38401e+06	1.35247e+06	31548.2
MCOU	NY		12496120803	12496	1208	3	2019	1	FALSE	SUBOXONE	2209543	53803	1.86887e+07	1.84267e+07	262046
MCOU	NY		12496120803	12496	1208	3	2019	4	FALSE	SUBOXONE	475181	11368	3.91156e+06	3.91156e+06	0
MCOU	NY		12496121203	12496	1212	3	2019	4	FALSE	SUBOXONE	18799	883	310929	310929	0
FFSU	NY		12496121203	12496	1212	3	2019	3	FALSE	SUBOXONE	16509	755	274847	274847	0
FFSU	NY		12496121203	12496	1212	3	2019	2	FALSE	SUBOXONE	10510	588	178250	174030	4219.08
FFSU	NY		12496121203	12496	1212	3	2019	4	FALSE	SUBOXONE	10874	559	183658	180936	2721.12
FFSU	NY		12496121203	12496	1212	3	2019	3	FALSE	SUBOXONE	10518	564	178225	177087	1138.25
FFSU	NY		12496121203	12496	1212	3	2019	1	FALSE	SUBOXONE	16244	940	260785	239268	21517.2
MCOU	NY		12496121203	12496	1212	3	2019	1	FALSE	SUBOXONE	137150	6074	2.30036e+06	2.29859e+06	1770.04
MCOU	NY		12496121203	12496	1212	3	2019	2	FALSE	SUBOXONE	29869	1204	495263	495263	0
MCOU	NY		54123011430	54123	114	30	2019	3	FALSE	ZUBSOLV	4288	190	71624.4	71624.4	0
MCOU	NY		54123011430	54123	114	30	2019	1	FALSE	ZUBSOLV	4641	216	77575.8	77575.8	0
MCOU	NY		54123011430	54123	114	30	2019	2	FALSE	ZUBSOLV	4651	211	77658.9	77658.9	0
MCOU	NY		54123011430	54123	114	30	2019	4	FALSE	ZUBSOLV	4383	179	73397.4	73397.4	0
MCOU	NY		54123090730	54123	907	30	2019	4	FALSE	ZUBSOLV	1437	39	5985.69	5985.69	0
MCOU	NY		54123090730	54123	907	30	2019	1	FALSE	ZUBSOLV	1209	40	4996.56	4996.56	0
MCOU	NY		54123090730	54123	907	30	2019	3	FALSE	ZUBSOLV	1364	36	5673.52	5673.52	0
MCOU	NY		54123090730	54123	907	30	2019	2	FALSE	ZUBSOLV	1408	41	5816.45	5816.45	0
MCOU	NY		54123091430	54123	914	30	2019	4	FALSE	ZUBSOLV	5320	136	22224.8	22224.8	0
MCOU	NY		54123091430	54123	914	30	2019	3	FALSE	ZUBSOLV	5140	130	21404.9	21404.9	0
MCOU	NY		54123091430	54123	914	30	2019	2	FALSE	ZUBSOLV	5061	126	21102	21102	0
MCOU	NY		54123091430	54123	914	30	2019	1	FALSE	ZUBSOLV	1057	16	4190.19	3762.96	427.23
MCOU	NY		54123091430	54123	914	30	2019	1	FALSE	ZUBSOLV	4938	127	20523.5	20523.5	0
MCOU	NY		54123092930	54123	929	30	2019	1	FALSE	ZUBSOLV	566	19	4590.94	3399.03	1191.91
MCOU	NY		54123092930	54123	929	30	2019	1	FALSE	ZUBSOLV	9991	288	83901.4	83901.4	0
MCOU	NY		54123092930	54123	929	30	2019	2	FALSE	ZUBSOLV	9108	270	76172.3	76172.3	0
MCOU	NY		54123092930	54123	929	30	2019	2	FALSE	ZUBSOLV	337	14	2918.78	2918.78	0
MCOU	NY		54123092930	54123	929	30	2019	3	FALSE	ZUBSOLV	8756	263	72424.3	72424.3	0
MCOU	NY		54123092930	54123	929	30	2019	4	FALSE	ZUBSOLV	8927	243	74909.3	74909.3	0
MCOU	NY		54123095730	54123	957	30	2019	1	FALSE	ZUBSOLV	69185	1622	578845	578845	0
FFSU	NY		54123095730	54123	957	30	2019	1	FALSE	ZUBSOLV	4860	143	39205.1	29100.4	10104.7
FFSU	NY		54123095730	54123	957	30	2019	4	FALSE	ZUBSOLV	1556	37	13155.3	10435.7	2719.61
MCOU	NY		54123095730	54123	957	30	2019	3	FALSE	ZUBSOLV	2310	66	19151.2	12923.9	6227.23
MCOU	NY		54123095730	54123	957	30	2019	2	FALSE	ZUBSOLV	2321	75	19505.5	14328.3	5177.14
MCOU	NY		54123095730	54123	957	30	2019	2	FALSE	ZUBSOLV	71553	1650	598326	598326	0
FFSU	NY		54123095730	54123	957	30	2019	4	FALSE	ZUBSOLV	72741	1654	611420	611420	0
MCOU	NY		54123095730	54123	957	30	2019	3	FALSE	ZUBSOLV	72494	1620	605661	605661	0
MCOU	NY		54123098630	54123	986	30	2019	4	FALSE	ZUBSOLV	768	33	9824.71	5980.46	3844.25
FFSU	NY		54123098630	54123	986	30	2019	1	FALSE	ZUBSOLV	21320	645	267239	267239	0
MCOU	NY		54123098630	54123	986	30	2019	3	FALSE	ZUBSOLV	978	33	12416.5	8465.64	3950.86
MCOU	NY		54123098630	54123	986	30	2019	1	FALSE	ZUBSOLV	1728	55	20665.5	15091.1	5574.37
MCOU	NY		54123098630	54123	986	30	2019	2	FALSE	ZUBSOLV	938	35	11655	8764.12	2890.86
MCOU	NY		54123098630	54123	986	30	2019	2	FALSE	ZUBSOLV	20534	590	257125	257125	0
MCOU	NY		54123098630	54123	986	30	2019	3	FALSE	ZUBSOLV	19562	592	244978	244978	0
FFSU	NY		54123098630	54123	986	30	2019	4	FALSE	ZUBSOLV	19426	584	244065	244065	0
MCOU	NY		59011075004	59011	750	4	2019	1	FALSE	BUTRANS	68	18	4048.45	3902.22	146.23
MCOU	NY		59011075104	59011	751	4	2019	1	FALSE	BUTRANS	63	16	5178.89	5175.33	3.56
FFSU	NY		59011075204	59011	752	4	2019	1	FALSE	BUTRANS	76	19	11111	10404.6	706.4
FFSU	NY		59011075804	59011	758	4	2019	1	FALSE	BUTRANS	61	16	7274.78	6357.9	916.88
FFSU	NY		59385002160	59385	21	60	2019	4	FALSE	BELBUCA	954	18	5118.18	5118.18	0
FFSU	NY		59385002160	59385	21	60	2019	1	FALSE	BELBUCA	888	16	4528.33	4528.33	0
MCOU	NY		59385002160	59385	21	60	2019	3	FALSE	BELBUCA	1136	21	6119.5	6119.5	0
MCOU	NY		59385002160	59385	21	60	2019	2	FALSE	BELBUCA	1280	26	6930.22	6930.22	0
FFSU	NY		59385002260	59385	22	60	2019	3	FALSE	BELBUCA	2284	43	12310.1	12310.1	0
FFSU	NY		59385002260	59385	22	60	2019	1	FALSE	BELBUCA	1476	29	7406.42	7406.42	0
FFSU	NY		59385002260	59385	22	60	2019	4	FALSE	BELBUCA	1764	34	9425.03	9425.03	0
FFSU	NY		59385002260	59385	22	60	2019	2	FALSE	BELBUCA	2014	40	10837	10837	0
FFSU	NY		59385002360	59385	23	60	2019	4	FALSE	BELBUCA	2066	37	17403.2	17403.2	0
FFSU	NY		59385002360	59385	23	60	2019	2	FALSE	BELBUCA	1434	26	12187.4	12187.4	0
FFSU	NY		59385002360	59385	23	60	2019	1	FALSE	BELBUCA	1554	26	12270.5	12270.5	0
FFSU	NY		59385002360	59385	23	60	2019	3	FALSE	BELBUCA	2286	42	19365.2	19365.2	0
FFSU	NY		59385002460	59385	24	60	2019	3	FALSE	BELBUCA	988	17	11415.9	11415.9	0
FFSU	NY		59385002460	59385	24	60	2019	4	FALSE	BELBUCA	960	16	10976.6	10976.6	0
FFSU	NY		59385002460	59385	24	60	2019	2	FALSE	BELBUCA	900	16	10371	10371	0
MCOU	NY		59385002460	59385	24	60	2019	1	FALSE	BELBUCA	936	17	10193.2	10193.2	0
MCOU	NY		59385002560	59385	25	60	2019	4	FALSE	BELBUCA	1406	26	17036.2	17036.2	0
												515949
												516475

### Sheet: North Carolina
FFSU	NC	combo	54018813	54	188	13	2019	1	FALSE	bup/nal	900	47	1478.44	1478.44	0
FFSU	NC	combo	54018813	54	188	13	2019	4	FALSE	bup/nal	1425	39	2019.75	2019.75	0
FFSU	NC	combo	54018813	54	188	13	2019	3	FALSE	bup/nal	1193	45	1722.1	1722.1	0		bup/nal	10986
FFSU	NC	combo	54018813	54	188	13	2019	2	FALSE	bup/nal	881	20	1122.88	1122.88	0		bupr	31758
FFSU	NC	combo	54018913	54	189	13	2019	4	FALSE	bup/nal	36573	1078	58952.2	58952.2	0		suboxone	131437
FFSU	NC	combo	54018913	54	189	13	2019	2	FALSE	bup/nal	29000	848	60308.6	60257.6	50.96		OUD mono	28612
FFSU	NC	combo	54018913	54	189	13	2019	3	FALSE	bup/nal	35715	1028	68434.3	68400.3	33.96		OUD combo	142423
FFSU	NC	combo	54018913	54	189	13	2019	1	FALSE	bup/nal	29951	861	65350.6	65345.1	5.49
FFSU	NC	combo	228315573	228	3155	73	2019	3	FALSE	bup/nal	6032	165	11656.6	11656.6	0
FFSU	NC	combo	228315573	228	3155	73	2019	1	FALSE	bup/nal	6123	163	13492.9	13492.9	0
FFSU	NC	combo	228315573	228	3155	73	2019	4	FALSE	bup/nal	5323	132	8500.99	8500.99	0
FFSU	NC	combo	228315573	228	3155	73	2019	2	FALSE	bup/nal	6576	162	13537.4	13537.4	0
FFSU	NC	combo	406800503	406	8005	3	2019	3	FALSE	bup/nal	620	20	993.15	993.15	0
FFSU	NC	combo	406800503	406	8005	3	2019	4	FALSE	bup/nal	949	32	1310.93	1310.93	0
FFSU	NC	combo	406800503	406	8005	3	2019	1	FALSE	bup/nal	819	18	1521.85	1521.85	0
FFSU	NC	combo	406802003	406	8020	3	2019	4	FALSE	bup/nal	20889	640	33838.3	33831.8	6.5
FFSU	NC	combo	406802003	406	8020	3	2019	3	FALSE	bup/nal	17930	496	34649.7	34641.8	7.85
FFSU	NC	combo	406802003	406	8020	3	2019	2	FALSE	bup/nal	11806	355	24524.9	24524.9	0
FFSU	NC	combo	406802003	406	8020	3	2019	1	FALSE	bup/nal	17697	476	38809	38797.5	11.55
FFSU	NC	combo	781721664	781	7216	64	2019	2	FALSE	bup/nal	366	14	1524.7	1524.7	0
FFSU	NC	combo	781722764	781	7227	64	2019	2	FALSE	bup/nal	609	27	4557.88	4535.67	22.21
FFSU	NC	combo	781723864	781	7238	64	2019	3	FALSE	bup/nal	1962	55	10774.5	7657.05	3117.42
FFSU	NC	combo	781723864	781	7238	64	2019	2	FALSE	bup/nal	1777	40	11359.6	5497.71	5861.85
FFSU	NC	combo	781723864	781	7238	64	2019	4	FALSE	bup/nal	2163	71	11743.1	7504.12	4238.97
FFSU	NC	combo	781724964	781	7249	64	2019	2	FALSE	bup/nal	497	27	7264.68	7264.68	0
FFSU	NC	combo	43598058230	43598	582	30	2019	4	FALSE	bup/nal	452	20	2439.04	2384.99	54.05
FFSU	NC	combo	43598058230	43598	582	30	2019	3	FALSE	bup/nal	722	18	3998.57	2926.83	1071.74
FFSU	NC	combo	43598058230	43598	582	30	2019	2	FALSE	bup/nal	935	28	5547.29	3481.76	2065.53
FFSU	NC	combo	47781035803	47781	358	3	2019	2	FALSE	bup/nal	73	16	936.78	936.78	0
FFSU	NC	combo	50383028793	50383	287	93	2019	3	FALSE	bup/nal	1283	43	2491.31	2491.31	0
FFSU	NC	combo	50383028793	50383	287	93	2019	4	FALSE	bup/nal	1597	52	2521.16	2521.16	0
FFSU	NC	combo	50383028793	50383	287	93	2019	1	FALSE	bup/nal	3717	103	7718.18	7718.18	0
FFSU	NC	combo	50383028793	50383	287	93	2019	2	FALSE	bup/nal	2404	57	4782.21	4782.21	0
FFSU	NC	combo	62175045832	62175	458	32	2019	4	FALSE	bup/nal	8861	317	14041.8	14041.8	0
FFSU	NC	combo	62175045832	62175	458	32	2019	3	FALSE	bup/nal	8235	249	15754.4	15754.4	0
FFSU	NC	combo	62175045832	62175	458	32	2019	2	FALSE	bup/nal	4991	167	10493.9	10493.9	0
FFSU	NC	combo	62175045832	62175	458	32	2019	1	FALSE	bup/nal	714	19	1628.62	1628.62	0
FFSU	NC	combo	62756097083	62756	970	83	2019	1	FALSE	bup/nal	3854	130	8383.88	8383.88	0
FFSU	NC	combo	62756097083	62756	970	83	2019	3	FALSE	bup/nal	458	23	952.43	952.43	0
FFSU	NC	combo	62756097083	62756	970	83	2019	4	FALSE	bup/nal	1348	52	2069.99	2069.99	0
FFSU	NC	combo	65162041503	65162	415	3	2019	4	FALSE	bup/nal	26276	761	41921.1	41802.9	118.14
FFSU	NC	combo	65162041503	65162	415	3	2019	2	FALSE	bup/nal	21009	572	42687.5	42687.5	0
FFSU	NC	combo	65162041503	65162	415	3	2019	1	FALSE	bup/nal	24016	673	52029.7	52029.7	0
FFSU	NC	combo	65162041503	65162	415	3	2019	3	FALSE	bup/nal	28811.5	779	55121.8	55011.5	110.34
FFSU	NC	combo	65162041603	65162	416	3	2019	1	FALSE	bup/nal	781	22	1460.03	1460.03	0
FFSU	NC	combo	65162041603	65162	416	3	2019	2	FALSE	bup/nal	898	26	1302.18	1302.18	0
FFSU	NC	mono	93365640	93	3656	40	2019	4	FALSE	BUPRENORPH	128	32	6437.33	6437.33	0
FFSU	NC	mono	93365640	93	3656	40	2019	1	FALSE	BUPRENORPH	85	22	4391.88	4390.71	1.17
FFSU	NC	mono	93365740	93	3657	40	2019	4	FALSE	BUPRENORPH	272	68	21224.6	21224.6	0
FFSU	NC	mono	93365740	93	3657	40	2019	3	FALSE	BUPRENORPH	88	22	6989.76	6989.76	0
FFSU	NC	mono	93365740	93	3657	40	2019	1	FALSE	BUPRENORPH	156	39	12072	12072	0
FFSU	NC	mono	93365840	93	3658	40	2019	4	FALSE	BUPRENORPH	94	23	10872.3	10872.3	0
FFSU	NC	mono	93365840	93	3658	40	2019	1	FALSE	BUPRENORPH	112	28	13050.1	13050.1	0
FFSU	NC	mono	93365840	93	3658	40	2019	2	FALSE	BUPRENORPH	48	12	5551.4	5551.4	0
FFSU	NC	mono	93365940	93	3659	40	2019	4	FALSE	BUPRENORPH	92	23	12949.6	12802.7	146.84
FFSU	NC	mono	93365940	93	3659	40	2019	1	FALSE	BUPRENORPH	68	17	9450.52	9450.52	0
FFSU	NC	mono	42858035340	42858	353	40	2019	4	FALSE	BUPRENORPH	60	15	4516.65	3711.87	804.78
FFSU	NC	mono	42858035340	42858	353	40	2019	2	FALSE	BUPRENORPH	59	15	4375.84	3696.29	679.55
FFSU	NC	mono	42858035340	42858	353	40	2019	1	FALSE	BUPRENORPH	133	34	9685.68	9459.13	226.55
FFSU	NC	mono	42858049340	42858	493	40	2019	1	FALSE	BUPRENORPH	384	96	29506.5	29506.5	0
FFSU	NC	mono	42858049340	42858	493	40	2019	2	FALSE	BUPRENORPH	117	30	9129.59	9129.59	0
FFSU	NC	mono	42858049340	42858	493	40	2019	4	FALSE	BUPRENORPH	108	27	8375.94	8375.94	0
FFSU	NC	mono	42858049340	42858	493	40	2019	3	FALSE	BUPRENORPH	84	21	6601.03	6601.03	0
FFSU	NC	mono	42858050103	42858	501	3	2019	4	FALSE	BUPRENORPH	784	20	562.2	562.2	0
FFSU	NC	mono	42858050103	42858	501	3	2019	1	FALSE	BUPRENORPH	1069	33	940.94	940.94	0
FFSU	NC	mono	42858050203	42858	502	3	2019	2	FALSE	BUPRENORPH	8932	270	11119.6	11119.6	0
FFSU	NC	mono	42858050203	42858	502	3	2019	4	FALSE	BUPRENORPH	67101	1749	71089.9	71018.1	71.78
FFSU	NC	mono	42858050203	42858	502	3	2019	3	FALSE	BUPRENORPH	13984	362	16554.1	16463.7	90.37
FFSU	NC	mono	42858050203	42858	502	3	2019	1	FALSE	BUPRENORPH	24136	672	30905.1	30832.1	73.03
FFSU	NC	mono	42858058640	42858	586	40	2019	1	FALSE	BUPRENORPH	358	88	41689.5	41689.5	0
FFSU	NC	mono	42858058640	42858	586	40	2019	2	FALSE	BUPRENORPH	79	19	9152.99	9152.99	0
FFSU	NC	mono	42858075040	42858	750	40	2019	2	FALSE	BUPRENORPH	72	18	3791.05	3791.05	0
FFSU	NC	mono	42858075040	42858	750	40	2019	3	FALSE	BUPRENORPH	88	22	4614.96	4614.96	0
FFSU	NC	mono	42858075040	42858	750	40	2019	1	FALSE	BUPRENORPH	244	62	12664.4	12664.4	0
FFSU	NC	mono	42858075040	42858	750	40	2019	4	FALSE	BUPRENORPH	80	20	4017.99	4017.99	0
FFSU	NC	mono	42858083940	42858	839	40	2019	1	FALSE	BUPRENORPH	216	54	29866.5	29866.5	0
FFSU	NC	mono	42858083940	42858	839	40	2019	2	FALSE	BUPRENORPH	84	21	12050.1	12050.1	0
FFSU	NC	mono-oud	54017613	54	176	13	2019	3	FALSE	BUPRENORPH	4236	124	3698.04	3685.24	12.8
FFSU	NC	mono-oud	54017613	54	176	13	2019	1	FALSE	BUPRENORPH	2973.5	107	2468.42	2462.35	6.07
FFSU	NC	mono-oud	54017613	54	176	13	2019	2	FALSE	BUPRENORPH	4516	135	3521.11	3521.11	0
FFSU	NC	mono-oud	54017613	54	176	13	2019	4	FALSE	BUPRENORPH	2503	97	1688.87	1682.95	5.92
FFSU	NC	mono-oud	54017713	54	177	13	2019	3	FALSE	BUPRENORPH	207981	5347	242958	242449	508.28
FFSU	NC	mono-oud	54017713	54	177	13	2019	1	FALSE	BUPRENORPH	203757	5459	259768	258718	1049.79
FFSU	NC	mono-oud	54017713	54	177	13	2019	2	FALSE	BUPRENORPH	173897	4605	208000	207405	594.66
FFSU	NC	mono-oud	54017713	54	177	13	2019	4	FALSE	BUPRENORPH	181474	4522	191411	191294	116.88
FFSU	NC	mono-oud	228315303	228	3153	3	2019	3	FALSE	BUPRENORPH	62746	1679	74877.1	74830.9	46.23
FFSU	NC	mono-oud	228315303	228	3153	3	2019	4	FALSE	BUPRENORPH	43345	1225	47376.8	47353.8	22.92
FFSU	NC	mono-oud	228315303	228	3153	3	2019	1	FALSE	BUPRENORPH	40015	1203	50821	50479.1	341.9
FFSU	NC	mono-oud	228315303	228	3153	3	2019	2	FALSE	BUPRENORPH	45492	1323	55543.1	55543.1	0
FFSU	NC	mono-oud	228315603	228	3156	3	2019	4	FALSE	BUPRENORPH	1949	76	1567.27	1567.27	0
FFSU	NC	mono-oud	228315603	228	3156	3	2019	2	FALSE	BUPRENORPH	1750	55	1549.77	1541.92	7.85
FFSU	NC	mono-oud	228315603	228	3156	3	2019	3	FALSE	BUPRENORPH	1465	53	1410.39	1402.54	7.85
FFSU	NC	mono-oud	228315603	228	3156	3	2019	1	FALSE	BUPRENORPH	2534	62	2092.19	2076.49	15.7
FFSU	NC	mono-OUd	50383092493	50383	924	93	2019	4	FALSE	BUPRENORPH	1093.5	35	813.16	813.16	0
FFSU	NC	mono-OUd	50383092493	50383	924	93	2019	2	FALSE	BUPRENORPH	785.5	33	663.45	663.45	0
FFSU	NC	mono-OUd	50383092493	50383	924	93	2019	3	FALSE	BUPRENORPH	1470.5	43	1294.62	1294.62	0
FFSU	NC	mono-OUd	50383093093	50383	930	93	2019	2	FALSE	BUPRENORPH	16556.1	521	20018	19921.2	96.79
FFSU	NC	mono-OUd	50383093093	50383	930	93	2019	1	FALSE	BUPRENORPH	8620	290	10909.2	10908.2	1
FFSU	NC	mono-OUd	50383093093	50383	930	93	2019	3	FALSE	BUPRENORPH	12212	346	14404.3	14347.7	56.61
FFSU	NC	mono-OUd	50383093093	50383	930	93	2019	4	FALSE	BUPRENORPH	11691.8	319	12285.8	12285.8	0
FFSU	NC	mono-OUd	62756045983	62756	459	83	2019	1	FALSE	BUPRENORPH	354	13	331.52	331.52	0
FFSU	NC	mono-OUd	62756045983	62756	459	83	2019	2	FALSE	BUPRENORPH	1060	29	959.76	959.76	0
FFSU	NC	mono-OUd	62756046083	62756	460	83	2019	3	FALSE	BUPRENORPH	784	28	995.44	975.83	19.61
FFSU	NC	mono-OUd	62756046083	62756	460	83	2019	1	FALSE	BUPRENORPH	458	13	610.44	610.44	0
FFSU	NC	mono-OUd	62756046083	62756	460	83	2019	2	FALSE	BUPRENORPH	3333	82	4035.51	3990.87	44.64
utilization_type	state		ndc	labeler_code	product_code	package_size	year	quarter	suppression_used	product_name	units_reimbursed	number_of_prescriptions	total_amount_reimbursed	medicaid_amount_reimbursed	non_medicaid_amount_reimbursed
FFSU	NC		12496010001	12496	100	1	2019	4	FALSE	SUBLOCADE	54.5	109	172316	172316	0
FFSU	NC		12496010001	12496	100	1	2019	1	FALSE	SUBLOCADE	32.5	65	102751	102751	0
FFSU	NC		12496010001	12496	100	1	2019	3	FALSE	SUBLOCADE	55	110	173884	173884	0
FFSU	NC		12496010001	12496	100	1	2019	2	FALSE	SUBLOCADE	38.5	77	121726	121726	0
FFSU	NC		12496030001	12496	300	1	2019	4	FALSE	SUBLOCADE	192	128	202339	199773	2566.32
FFSU	NC		12496030001	12496	300	1	2019	1	FALSE	SUBLOCADE	162	108	170744	170744	0
FFSU	NC		12496030001	12496	300	1	2019	3	FALSE	SUBLOCADE	162	108	170737	170737	0
FFSU	NC		12496030001	12496	300	1	2019	2	FALSE	SUBLOCADE	124.5	83	131197	131197	0
FFSU	NC		12496120203	12496	1202	3	2019	1	FALSE	SUBOXONE	13377	464	60641.7	60641.7	0
FFSU	NC		12496120203	12496	1202	3	2019	2	FALSE	SUBOXONE	11043	406	52172.5	52172.5	0
FFSU	NC		12496120203	12496	1202	3	2019	4	FALSE	SUBOXONE	14794	452	70837.4	70723.3	114.1
FFSU	NC		12496120203	12496	1202	3	2019	3	FALSE	SUBOXONE	13376	469	64265.9	64251.2	14.65
FFSU	NC		12496120403	12496	1204	3	2019	2	FALSE	SUBOXONE	28987	932	240621	240358	263.53
FFSU	NC		12496120403	12496	1204	3	2019	1	FALSE	SUBOXONE	36329	1060	293526	291574	1952
FFSU	NC		12496120403	12496	1204	3	2019	3	FALSE	SUBOXONE	31799	1022	265997	263934	2063.06
FFSU	NC		12496120403	12496	1204	3	2019	4	FALSE	SUBOXONE	28815	872	241435	239309	2125.43
FFSU	NC		12496120801	12496	1208	1	2019	4	FALSE	SUBOXONE	1921	71	16334.3	16334.3	0
FFSU	NC		12496120801	12496	1208	1	2019	2	FALSE	SUBOXONE	1564	56	13410.9	13410.9	0
FFSU	NC		12496120801	12496	1208	1	2019	3	FALSE	SUBOXONE	1520	50	12917.7	12917.7	0
FFSU	NC		12496120801	12496	1208	1	2019	1	FALSE	SUBOXONE	2155	71	18303.7	17945.6	358.11
FFSU	NC		12496120803	12496	1208	3	2019	1	FALSE	SUBOXONE	1032927	30564	8.4843e+06	8.45057e+06	33723.3
FFSU	NC		12496120803	12496	1208	3	2019	2	FALSE	SUBOXONE	899030	26838	7.48982e+06	7.4739e+06	15926.2
FFSU	NC		12496120803	12496	1208	3	2019	3	FALSE	SUBOXONE	1071410	31228	8.92713e+06	8.91559e+06	11531.4
FFSU	NC		12496120803	12496	1208	3	2019	4	FALSE	SUBOXONE	1092236	31387	9.0982e+06	9.0825e+06	15705.5
FFSU	NC		12496121203	12496	1212	3	2019	2	FALSE	SUBOXONE	14876	530	245969	245147	822.18
FFSU	NC		12496121203	12496	1212	3	2019	1	FALSE	SUBOXONE	17571	651	284917	284613	303.77
FFSU	NC		12496121203	12496	1212	3	2019	4	FALSE	SUBOXONE	19758	715	327394	327394	0
FFSU	NC		12496121203	12496	1212	3	2019	3	FALSE	SUBOXONE	18246	666	303048	301908	1140.06
FFSU	NC		54123011430	54123	114	30	2019	4	FALSE	ZUBSOLV	860	37	14230.8	14230.8	0
FFSU	NC		54123011430	54123	114	30	2019	3	FALSE	ZUBSOLV	780	41	12905.7	12905.7	0
FFSU	NC		54123011430	54123	114	30	2019	2	FALSE	ZUBSOLV	638	35	10559.1	10559.1	0
FFSU	NC		54123011430	54123	114	30	2019	1	FALSE	ZUBSOLV	487	25	8015.71	8015.71	0
FFSU	NC		54123091430	54123	914	30	2019	4	FALSE	ZUBSOLV	523	14	2163.07	2163.07	0
FFSU	NC		54123092930	54123	929	30	2019	4	FALSE	ZUBSOLV	1458	50	12009.3	12009.3	0
FFSU	NC		54123092930	54123	929	30	2019	3	FALSE	ZUBSOLV	778	28	6425.97	6425.97	0
FFSU	NC		54123092930	54123	929	30	2019	1	FALSE	ZUBSOLV	1172	35	9577.37	9577.37	0
FFSU	NC		54123092930	54123	929	30	2019	2	FALSE	ZUBSOLV	955	29	7884.1	7685.63	198.47
FFSU	NC		54123095730	54123	957	30	2019	3	FALSE	ZUBSOLV	17915	496	148503	147978	525.2
FFSU	NC		54123095730	54123	957	30	2019	1	FALSE	ZUBSOLV	22668	708	185878	182371	3506.84
FFSU	NC		54123095730	54123	957	30	2019	2	FALSE	ZUBSOLV	17678	535	146513	143816	2696.7
FFSU	NC		54123095730	54123	957	30	2019	4	FALSE	ZUBSOLV	16317	464	134902	133851	1050.77
FFSU	NC		54123098630	54123	986	30	2019	4	FALSE	ZUBSOLV	4229	120	52348.9	51458.4	890.5
FFSU	NC		54123098630	54123	986	30	2019	2	FALSE	ZUBSOLV	3267	91	40507.3	39198.9	1308.46
FFSU	NC		54123098630	54123	986	30	2019	1	FALSE	ZUBSOLV	3776	113	46502.9	46039	463.93
FFSU	NC		54123098630	54123	986	30	2019	3	FALSE	ZUBSOLV	3697	112	45806.4	44559	1247.38
FFSU	NC		59011075004	59011	750	4	2019	2	FALSE	BUTRANS	616	155	44680.8	44400.3	280.5
FFSU	NC		59011075004	59011	750	4	2019	3	FALSE	BUTRANS	683	171	50032.5	50032.5	0
FFSU	NC		59011075004	59011	750	4	2019	4	FALSE	BUTRANS	477	119	33588	33588	0
FFSU	NC		59011075004	59011	750	4	2019	1	FALSE	BUTRANS	532	133	37950.6	37950.6	0
FFSU	NC		59011075104	59011	751	4	2019	4	FALSE	BUTRANS	1243	309	128379	127637	742.45
FFSU	NC		59011075104	59011	751	4	2019	3	FALSE	BUTRANS	1281	321	138776	138776	0
FFSU	NC		59011075104	59011	751	4	2019	2	FALSE	BUTRANS	1115	282	120521	119821	699.66
FFSU	NC		59011075104	59011	751	4	2019	1	FALSE	BUTRANS	750	189	79742.6	79389.4	353.21
FFSU	NC		59011075204	59011	752	4	2019	4	FALSE	BUTRANS	809	198	152638	152638	0
FFSU	NC		59011075204	59011	752	4	2019	1	FALSE	BUTRANS	496	117	92353.2	91957.4	395.8
FFSU	NC		59011075204	59011	752	4	2019	2	FALSE	BUTRANS	648	156	122382	122382	0
FFSU	NC		59011075204	59011	752	4	2019	3	FALSE	BUTRANS	746	178	140980	140980	0
FFSU	NC		59011075704	59011	757	4	2019	3	FALSE	BUTRANS	304	76	30862.8	30862.8	0
FFSU	NC		59011075704	59011	757	4	2019	1	FALSE	BUTRANS	212	53	21216.8	21216.8	0
FFSU	NC		59011075704	59011	757	4	2019	4	FALSE	BUTRANS	342	86	33311.6	32733.3	578.35
FFSU	NC		59011075704	59011	757	4	2019	2	FALSE	BUTRANS	268	67	27167.3	27167.3	0
FFSU	NC		59011075804	59011	758	4	2019	4	FALSE	BUTRANS	940	243	145038	145038	0
FFSU	NC		59011075804	59011	758	4	2019	3	FALSE	BUTRANS	845	212	130938	130938	0
FFSU	NC		59011075804	59011	758	4	2019	2	FALSE	BUTRANS	667	169	103259	103259	0
FFSU	NC		59011075804	59011	758	4	2019	1	FALSE	BUTRANS	497	126	75676.7	75333.9	342.85
FFSU	NC		59385001430	59385	14	30	2019	2	FALSE	BUNAVAIL	898	18	6759.9	6759.9	0
FFSU	NC		59385001430	59385	14	30	2019	4	FALSE	BUNAVAIL	1011	24	8000.69	8000.69	0
FFSU	NC		59385001430	59385	14	30	2019	3	FALSE	BUNAVAIL	776	13	5948.93	5948.93	0
FFSU	NC		59385001430	59385	14	30	2019	1	FALSE	BUNAVAIL	1446	40	10866.5	10866.5	0
FFSU	NC		59385001630	59385	16	30	2019	1	FALSE	BUNAVAIL	373	15	5544.52	5544.52	0
FFSU	NC		59385002160	59385	21	60	2019	4	FALSE	BELBUCA	3840	73	20455.9	20292.8	163.13
FFSU	NC		59385002160	59385	21	60	2019	2	FALSE	BELBUCA	3894	69	20744.1	20744.1	0
FFSU	NC		59385002160	59385	21	60	2019	3	FALSE	BELBUCA	5221	102	27820.6	27820.6	0
FFSU	NC		59385002160	59385	21	60	2019	1	FALSE	BELBUCA	3876	88	18874.1	18426.4	447.63
FFSU	NC		59385002260	59385	22	60	2019	3	FALSE	BELBUCA	12542	236	66939	66442.8	496.2
FFSU	NC		59385002260	59385	22	60	2019	4	FALSE	BELBUCA	12528	225	66897.1	66897.1	0
FFSU	NC		59385002260	59385	22	60	2019	2	FALSE	BELBUCA	9118	158	48660.1	47858.8	801.3
FFSU	NC		59385002260	59385	22	60	2019	1	FALSE	BELBUCA	6640	122	32422.6	32422.6	0
FFSU	NC		59385002360	59385	23	60	2019	4	FALSE	BELBUCA	16493	298	137792	135769	2022.53
FFSU	NC		59385002360	59385	23	60	2019	3	FALSE	BELBUCA	10636	196	88943.9	88013.1	930.84
FFSU	NC		59385002360	59385	23	60	2019	1	FALSE	BELBUCA	8740	151	66800.4	65957.1	843.32
FFSU	NC		59385002360	59385	23	60	2019	2	FALSE	BELBUCA	8326	143	69530.3	69530.3	0
FFSU	NC		59385002460	59385	24	60	2019	4	FALSE	BELBUCA	12388	212	139972	139962	9.95
FFSU	NC		59385002460	59385	24	60	2019	2	FALSE	BELBUCA	8874	148	101239	99291.6	1947.75
FFSU	NC		59385002460	59385	24	60	2019	3	FALSE	BELBUCA	13068	221	149219	147798	1420.32
FFSU	NC		59385002460	59385	24	60	2019	1	FALSE	BELBUCA	7531	131	78687.7	76919.4	1768.37
FFSU	NC		59385002560	59385	25	60	2019	4	FALSE	BELBUCA	9562	165	115760	112547	3213.12
FFSU	NC		59385002560	59385	25	60	2019	3	FALSE	BELBUCA	7077	123	85706.9	83444.7	2262.17
FFSU	NC		59385002560	59385	25	60	2019	1	FALSE	BELBUCA	4413	75	49213.6	48675.8	537.82
FFSU	NC		59385002560	59385	25	60	2019	2	FALSE	BELBUCA	4768	83	57698.9	57698.9	0
FFSU	NC		59385002660	59385	26	60	2019	4	FALSE	BELBUCA	4533	84	57481.7	57481.7	0
FFSU	NC		59385002660	59385	26	60	2019	1	FALSE	BELBUCA	4242	71	50968.1	49662.1	1305.98
FFSU	NC		59385002660	59385	26	60	2019	2	FALSE	BELBUCA	3472	62	44010.1	42570.3	1439.84
FFSU	NC		59385002660	59385	26	60	2019	3	FALSE	BELBUCA	3876	67	49098.5	49098.5	0
FFSU	NC		59385002760	59385	27	60	2019	4	FALSE	BELBUCA	5754	94	75364.9	75364.9	0
FFSU	NC		59385002760	59385	27	60	2019	3	FALSE	BELBUCA	4648	76	60856	60856	0
FFSU	NC		59385002760	59385	27	60	2019	2	FALSE	BELBUCA	3282	53	42967.8	42967.8	0
FFSU	NC		59385002760	59385	27	60	2019	1	FALSE	BELBUCA	3060	48	36621.3	36621.3	0
												181966
												182013

### Sheet: North Dakota
FFSU	ND	combo	54018813	54	188	13	2019	3	FALSE	bup/nal	231	17	538.1	538.1	0
MCOU	ND	combo	54018913	54	189	13	2019	2	FALSE	bup/nal	6693	224	15597.9	15155.2	442.69		bup/nal	4027
FFSU	ND	combo	54018913	54	189	13	2019	1	FALSE	bup/nal	3971	180	10322.6	10322.6	0		bupr	124
MCOU	ND	combo	54018913	54	189	13	2019	3	FALSE	bup/nal	10298	487	23752.7	23752.7	0		suboxone	3515
MCOU	ND	combo	54018913	54	189	13	2019	4	FALSE	bup/nal	8243	247	15107.2	14919.7	187.46		COMBO	7542
FFSU	ND	combo	54018913	54	189	13	2019	2	FALSE	bup/nal	8499	352	20714.3	20714.3	0		OUD mono	92
MCOU	ND	combo	54018913	54	189	13	2019	4	FALSE	bup/nal	11230	476	22140.3	22140.3	0
FFSU	ND	combo	54018913	54	189	13	2019	3	FALSE	bup/nal	7106	218	15453.3	15257	196.27
FFSU	ND	combo	54018913	54	189	13	2019	1	FALSE	bup/nal	2554	82	5860.2	5758.68	101.52
MCOU	ND	combo	781723864	781	7238	64	2019	2	FALSE	bup/nal	834	15	4892.6	4892.6	0
MCOU	ND	combo	50383028793	50383	287	93	2019	4	FALSE	bup/nal	1204	32	2181.83	2181.83	0
FFSU	ND	combo	50383028793	50383	287	93	2019	3	FALSE	bup/nal	1660	47	3559.65	3559.65	0
FFSU	ND	combo	50383028793	50383	287	93	2019	2	FALSE	bup/nal	1310	52	3109.33	3101.88	7.45
FFSU	ND	combo	50383028793	50383	287	93	2019	4	FALSE	bup/nal	1111	52	2245.78	2245.78	0
MCOU	ND	combo	50383028793	50383	287	93	2019	3	FALSE	bup/nal	971	38	2136.13	2136.13	0
FFSU	ND	combo	50383028793	50383	287	93	2019	1	FALSE	bup/nal	1570	41	3654.11	3654.11	0
MCOU	ND	combo	50383028793	50383	287	93	2019	2	FALSE	bup/nal	1146	58	2952.02	2952.02	0
MCOU	ND	combo	50383028793	50383	287	93	2019	1	FALSE	bup/nal	1646	60	3556	3360.24	195.76
MCOU	ND	combo	62175045832	62175	458	32	2019	4	FALSE	bup/nal	2577	108	5041.26	5041.26	0
FFSU	ND	combo	62175045832	62175	458	32	2019	2	FALSE	bup/nal	881	22	1959.74	1959.74	0
MCOU	ND	combo	62175045832	62175	458	32	2019	4	FALSE	bup/nal	2105	60	3806.84	3806.84	0
MCOU	ND	combo	62175045832	62175	458	32	2019	3	FALSE	bup/nal	1282	47	2799.07	2799.07	0
FFSU	ND	combo	62175045832	62175	458	32	2019	3	FALSE	bup/nal	1725	92	4081.83	4081.83	0
FFSU	ND	combo	62175045832	62175	458	32	2019	2	FALSE	bup/nal	640	27	1578.96	1578.96	0
FFSU	ND	combo	62756097083	62756	970	83	2019	3	FALSE	bup/nal	541	17	1119.77	1119.77	0
FFSU	ND	combo	62756097083	62756	970	83	2019	1	FALSE	bup/nal	2162	82	5368.32	5368.32	0
MCOU	ND	combo	62756097083	62756	970	83	2019	4	FALSE	bup/nal	1258	64	2632.13	2632.13	0
MCOU	ND	combo	62756097083	62756	970	83	2019	4	FALSE	bup/nal	963	36	1819.28	1819.28	0
MCOU	ND	combo	62756097083	62756	970	83	2019	1	FALSE	bup/nal	2392	66	5465.92	5412.66	53.26
MCOU	ND	combo	65162041503	65162	415	3	2019	3	FALSE	bup/nal	2404	89	5231.06	5231.06	0
FFSU	ND	combo	65162041503	65162	415	3	2019	1	FALSE	bup/nal	1587	62	4036.89	4036.89	0
MCOU	ND	combo	65162041503	65162	415	3	2019	1	FALSE	bup/nal	3210	119	7525.95	7525.95	0
FFSU	ND	combo	65162041503	65162	415	3	2019	4	FALSE	bup/nal	2352	104	4613.98	4613.98	0
FFSU	ND	combo	65162041503	65162	415	3	2019	2	FALSE	bup/nal	2207	101	5505.77	5505.77	0
MCOU	ND	combo	65162041503	65162	415	3	2019	4	FALSE	bup/nal	2517	80	4547.21	4547.21	0
FFSU	ND	combo	65162041503	65162	415	3	2019	2	FALSE	bup/nal	2969	104	7010.31	6992.41	17.9
MCOU	ND	combo	65162041503	65162	415	3	2019	3	FALSE	bup/nal	2152	69	4751.03	4751.03	0
MCOU	ND	mono	54017713	54	177	13	2019	4	FALSE	BUPRENORPH	285	15	430.25	430.25	0
FFSU	ND	mono	228315303	228	3153	3	2019	2	FALSE	BUPRENORPH	383	19	588.81	587.68	1.13
MCOU	ND	mono	42858050203	42858	502	3	2019	1	FALSE	BUPRENORPH	667	32	1026.19	1026.19	0
MCOU	ND	mono	50383093093	50383	930	93	2019	3	FALSE	BUPRENORPH	614	26	928.62	928.62	0
FFSU	ND	mono	50383093093	50383	930	93	2019	4	FALSE	BUPRENORPH	607	20	824.94	824.94	0
MCOU	ND	mono	50383093093	50383	930	93	2019	2	FALSE	BUPRENORPH	274	12	425.63	425.63	0
utilization_type	state		ndc	labeler_code	product_code	package_size	year	quarter	suppression_used	product_name	units_reimbursed	number_of_prescriptions	total_amount_reimbursed	medicaid_amount_reimbursed	non_medicaid_amount_reimbursed
FFSU	ND		12496120803	12496	1208	3	2019	4	FALSE	SUBOXONE 8	988	16	8309.81	8309.81	0
MCOU	ND		12496120803	12496	1208	3	2019	1	FALSE	SUBOXONE 8	1744	32	14744.4	14552.4	192
FFSU	ND		12496120803	12496	1208	3	2019	3	FALSE	SUBOXONE 8	1178	20	9983.72	9863.72	120
MCOU	ND		12496120803	12496	1208	3	2019	2	FALSE	SUBOXONE 8	1278	23	10806.8	10674.8	132
MCOU	ND		54123011430	54123	114	30	2019	4	FALSE	ZUBSOLV 11	2080	181	36708.7	36696.7	12
MCOU	ND		54123011430	54123	114	30	2019	2	FALSE	ZUBSOLV 11	1483	158	26533.4	25886.8	646.58
FFSU	ND		54123011430	54123	114	30	2019	1	FALSE	ZUBSOLV 11	2098	227	38077.8	36853.8	1224
FFSU	ND		54123011430	54123	114	30	2019	4	FALSE	ZUBSOLV 11	2035	147	35360.2	35360.2	0
FFSU	ND		54123011430	54123	114	30	2019	3	FALSE	ZUBSOLV 11	2291	187	40761.7	39897.7	864
FFSU	ND		54123011430	54123	114	30	2019	1	FALSE	ZUBSOLV 11	1857	223	33344.3	32675.3	669
MCOU	ND		54123011430	54123	114	30	2019	2	FALSE	ZUBSOLV 11	2178	225	39514.2	38362.2	1152
MCOU	ND		54123011430	54123	114	30	2019	3	FALSE	ZUBSOLV 11	1406	114	24754.7	24412.7	342
FFSU	ND		54123090730	54123	907	30	2019	2	FALSE	ZUBSOLV 0.	96	14	613.25	529.25	84
FFSU	ND		54123092930	54123	929	30	2019	2	FALSE	ZUBSOLV 2.	67	13	717.97	681.97	36
FFSU	ND		54123092930	54123	929	30	2019	1	FALSE	ZUBSOLV 2.	103	17	1042.01	991.01	51
MCOU	ND		54123092930	54123	929	30	2019	1	FALSE	ZUBSOLV 2.	234	37	2460.33	2304.33	156
FFSU	ND		54123095730	54123	957	30	2019	3	FALSE	ZUBSOLV 5.	645	71	6384.47	6042.47	342
MCOU	ND		54123095730	54123	957	30	2019	1	FALSE	ZUBSOLV 5.	395	43	3788.79	3659.79	129
FFSU	ND		54123095730	54123	957	30	2019	4	FALSE	ZUBSOLV 5.	373	31	3475.2	3472.2	3
MCOU	ND		54123095730	54123	957	30	2019	3	FALSE	ZUBSOLV 5.	476	50	4571.32	4430.32	141
MCOU	ND		54123095730	54123	957	30	2019	2	FALSE	ZUBSOLV 5.	411	41	3924.87	3801.87	123
MCOU	ND		54123095730	54123	957	30	2019	4	FALSE	ZUBSOLV 5.	465	43	4383.48	4383.48	0
MCOU	ND		54123095730	54123	957	30	2019	1	FALSE	ZUBSOLV 5.	1014	117	10105.4	9487.41	618
MCOU	ND		54123095730	54123	957	30	2019	2	FALSE	ZUBSOLV 5.	1014	110	10040.4	9482.36	558
FFSU	ND		54123098630	54123	986	30	2019	4	FALSE	ZUBSOLV 8.	4246	196	55040.3	55040.3	0
FFSU	ND		54123098630	54123	986	30	2019	4	FALSE	ZUBSOLV 8.	1244	78	16387.8	16378.8	9
MCOU	ND		54123098630	54123	986	30	2019	3	FALSE	ZUBSOLV 8.	4932	239	64741.4	63529.4	1212
MCOU	ND		54123098630	54123	986	30	2019	1	FALSE	ZUBSOLV 8.	1460	137	19621.4	19079.5	541.9
MCOU	ND		54123098630	54123	986	30	2019	2	FALSE	ZUBSOLV 8.	1166	73	15371.2	15152.2	219
FFSU	ND		54123098630	54123	986	30	2019	1	FALSE	ZUBSOLV 8.	6225	357	81375.3	79617.3	1758
MCOU	ND		54123098630	54123	986	30	2019	3	FALSE	ZUBSOLV 8.	906	45	11797.5	11662.5	135
FFSU	ND		54123098630	54123	986	30	2019	2	FALSE	ZUBSOLV 8.	5095	250	66878.8	65726.8	1152
												7649
												7666

### Sheet: Ohio
MCOU	OH	combo	54018813	54	188	13	2019	1	FALSE	bup/nal	2078	117	4300.49	4300.49	0
MCOU	OH	combo	54018813	54	188	13	2019	3	FALSE	bup/nal	4272	147	8182.09	8182.09	0
MCOU	OH	combo	54018813	54	188	13	2019	2	FALSE	bup/nal	2611.5	120	4971.35	4944.37	26.98
MCOU	OH	combo	54018813	54	188	13	2019	4	FALSE	bup/nal	8370	193	14310	14310	0		bup/nal	638303
MCOU	OH	combo	54018813	54	188	13	2019	4	FALSE	bup/nal	255265	10051	622326	622326	0		BUP	115035
MCOU	OH	combo	54018813	54	188	13	2019	3	FALSE	bup/nal	221528	9409	523605	523605	0.07		SUBOXONE	290508
MCOU	OH	combo	54018813	54	188	13	2019	2	FALSE	bup/nal	167934	7280	398141	398141	0		OUD mono	107433
MCOU	OH	combo	54018813	54	188	13	2019	1	FALSE	bup/nal	109034	6593	257236	257128	108.86		OUD combo	928811
MCOU	OH	combo	54018913	54	189	13	2019	3	FALSE	bup/nal	8397.25	593	27592.5	27592.5	0
FFSU	OH	combo	54018913	54	189	13	2019	1	FALSE	bup/nal	8002.5	718	35062.4	35062.4	0
FFSU	OH	combo	54018913	54	189	13	2019	4	FALSE	bup/nal	14335.5	1134	70718.5	70718.5	0
FFSU	OH	combo	54018913	54	189	13	2019	4	FALSE	bup/nal	1.06122e+06	65462	4.99336e+06	4.98328e+06	10077.8
FFSU	OH	combo	54018913	54	189	13	2019	2	FALSE	bup/nal	226703	22962	2.03604e+06	2.03597e+06	74
MCOU	OH	combo	54018913	54	189	13	2019	1	FALSE	bup/nal	188913	23319	1.66069e+06	1.66066e+06	38.02
FFSU	OH	combo	54018913	54	189	13	2019	3	FALSE	bup/nal	1.03949e+06	63495	4.57374e+06	4.56301e+06	10721.7
FFSU	OH	combo	54018913	54	189	13	2019	2	FALSE	bup/nal	2752.25	267	19286.2	19286.2	0
MCOU	OH	combo	228315473	228	3154	73	2019	2	FALSE	bup/nal	186	16	371.38	371.38	0
MCOU	OH	combo	228315473	228	3154	73	2019	1	FALSE	bup/nal	343	17	719.32	700.54	18.78
MCOU	OH	combo	228315567	228	3155	67	2019	3	FALSE	bup/nal	756	29	1773.9	1773.9	0
MCOU	OH	combo	228315567	228	3155	67	2019	1	FALSE	bup/nal	718	47	1765.59	1765.59	0
MCOU	OH	combo	228315573	228	3155	73	2019	1	FALSE	bup/nal	11361	428	29696.2	29556.4	139.8
FFSU	OH	combo	228315573	228	3155	73	2019	4	FALSE	bup/nal	9469	314	22128.4	22128.4	0
MCOU	OH	combo	228315573	228	3155	73	2019	2	FALSE	bup/nal	290	12	514.54	514.54	0
FFSU	OH	combo	228315573	228	3155	73	2019	3	FALSE	bup/nal	14142	499	32603.1	32523.6	79.46
MCOU	OH	combo	228315573	228	3155	73	2019	2	FALSE	bup/nal	59005	2270	135979	135575	403.72
FFSU	OH	combo	378876793	378	8767	93	2019	2	FALSE	bup/nal	224	20	1730.33	1730.33	0
FFSU	OH	combo	378876793	378	8767	93	2019	2	FALSE	bup/nal	9014	523	43367.9	42902.3	465.56
FFSU	OH	combo	378876793	378	8767	93	2019	1	FALSE	bup/nal	2189	128	14059.6	14059.6	0
FFSU	OH	combo	378876793	378	8767	93	2019	4	FALSE	bup/nal	12083	644	58116.2	57613.4	502.8
FFSU	OH	combo	378876793	378	8767	93	2019	3	FALSE	bup/nal	7748	431	38975.1	38885.7	89.34
FFSU	OH	combo	378876893	378	8768	93	2019	4	FALSE	bup/nal	198	23	2061.39	2061.39	0
FFSU	OH	combo	406800503	406	8005	3	2019	1	FALSE	bup/nal	13196	575	28255.9	28240	15.94
FFSU	OH	combo	406800503	406	8005	3	2019	2	FALSE	bup/nal	12637	532	23125.5	23087.4	38.16
FFSU	OH	combo	406800503	406	8005	3	2019	3	FALSE	bup/nal	17232	732	31337.7	31282.1	55.62
FFSU	OH	combo	406800503	406	8005	3	2019	4	FALSE	bup/nal	17928	729	32476.5	32423.6	52.92
FFSU	OH	combo	406802003	406	8020	3	2019	2	FALSE	bup/nal	337176	15329	760573	759533	1039.1
FFSU	OH	combo	406802003	406	8020	3	2019	4	FALSE	bup/nal	2844	172	5877.31	5877.31	0
MCOU	OH	combo	406802003	406	8020	3	2019	1	FALSE	bup/nal	2414	141	6261.07	6261.07	0
MCOU	OH	combo	406802003	406	8020	3	2019	3	FALSE	bup/nal	3427	187	8033.37	8033.37	0
FFSU	OH	combo	406802003	406	8020	3	2019	2	FALSE	bup/nal	2495	136	5874.16	5874.16	0
FFSU	OH	combo	406802003	406	8020	3	2019	3	FALSE	bup/nal	403828	17737	908081	905244	2836.81
FFSU	OH	combo	406802003	406	8020	3	2019	1	FALSE	bup/nal	393412	18113	1.00541e+06	1.00384e+06	1564.99
FFSU	OH	combo	406802003	406	8020	3	2019	4	FALSE	bup/nal	462720	16380	1.02739e+06	1.02423e+06	3159.87
MCOU	OH	combo	781721664	781	7216	64	2019	4	FALSE	bup/nal	447	54	1857.25	1857.25	0
FFSU	OH	combo	781721664	781	7216	64	2019	3	FALSE	bup/nal	303	23	1205.4	1205.4	0
FFSU	OH	combo	781721664	781	7216	64	2019	1	FALSE	bup/nal	1389	62	4627.86	4517.46	110.4
FFSU	OH	combo	781721664	781	7216	64	2019	4	FALSE	bup/nal	15750	981	44518.8	44518.8	0
MCOU	OH	combo	781721664	781	7216	64	2019	2	FALSE	bup/nal	10053	514	26566.7	26502.8	63.88
MCOU	OH	combo	781721664	781	7216	64	2019	3	FALSE	bup/nal	12804	734	33402	33331.7	70.31
MCOU	OH	combo	781722764	781	7227	64	2019	4	FALSE	bup/nal	600	48	2898.19	2898.19	0
MCOU	OH	combo	781722764	781	7227	64	2019	3	FALSE	bup/nal	475	27	1750.36	1750.36	0
FFSU	OH	combo	781722764	781	7227	64	2019	1	FALSE	bup/nal	557	34	3612.93	3612.93	0
FFSU	OH	combo	781722764	781	7227	64	2019	4	FALSE	bup/nal	11205	956	58126.9	58102.8	24.13
MCOU	OH	combo	781722764	781	7227	64	2019	2	FALSE	bup/nal	4268	318	19524.3	19524.3	0
FFSU	OH	combo	781722764	781	7227	64	2019	3	FALSE	bup/nal	8072	693	38264.3	38258.6	5.64
MCOU	OH	combo	781723806	781	7238	6	2019	4	FALSE	bup/nal	205	22	830.85	830.85	0
MCOU	OH	combo	781723864	781	7238	64	2019	4	FALSE	bup/nal	623374	28157	3.02653e+06	3.00772e+06	18804.6
FFSU	OH	combo	781723864	781	7238	64	2019	2	FALSE	bup/nal	6370	396	44340.3	44340.3	0
FFSU	OH	combo	781723864	781	7238	64	2019	3	FALSE	bup/nal	8064	563	48143.4	48010.8	132.53
FFSU	OH	combo	781723864	781	7238	64	2019	4	FALSE	bup/nal	9089	548	51628.6	51628.6	0
FFSU	OH	combo	781723864	781	7238	64	2019	2	FALSE	bup/nal	300697	15583	1.46973e+06	1.4549e+06	14825.5
FFSU	OH	combo	781723864	781	7238	64	2019	1	FALSE	bup/nal	63100	3462	375665	370825	4840.02
MCOU	OH	combo	781723864	781	7238	64	2019	3	FALSE	bup/nal	435612	22372	2.28198e+06	2.26615e+06	15837.1
MCOU	OH	combo	781724964	781	7249	64	2019	1	FALSE	bup/nal	1398	111	16954.5	16954.5	0
MCOU	OH	combo	781724964	781	7249	64	2019	2	FALSE	bup/nal	258	20	3985.38	3985.38	0
FFSU	OH	combo	781724964	781	7249	64	2019	4	FALSE	bup/nal	12293	1317	120269	120269	0
FFSU	OH	combo	781724964	781	7249	64	2019	3	FALSE	bup/nal	9429	1060	86031.1	85759.6	271.45
FFSU	OH	combo	781724964	781	7249	64	2019	2	FALSE	bup/nal	6747	661	61280.8	61226.5	54.29
MCOU	OH	combo	43598057930	43598	579	30	2019	3	FALSE	bup/nal	235	13	376.11	376.11	0
MCOU	OH	combo	43598057930	43598	579	30	2019	4	FALSE	bup/nal	11850	965	33779.9	32806.5	973.39
MCOU	OH	combo	43598057930	43598	579	30	2019	3	FALSE	bup/nal	8480	677	22773.1	22142.8	630.31
MCOU	OH	combo	43598057930	43598	579	30	2019	2	FALSE	bup/nal	3882	236	9477.63	9378.61	99.02
MCOU	OH	combo	43598057930	43598	579	30	2019	1	FALSE	bup/nal	300	35	1016.69	1016.69	0
MCOU	OH	combo	43598058030	43598	580	30	2019	2	FALSE	bup/nal	2253	155	9581.5	9581.5	0
MCOU	OH	combo	43598058030	43598	580	30	2019	4	FALSE	bup/nal	3470	211	17131.5	17131.5	0
MCOU	OH	combo	43598058030	43598	580	30	2019	3	FALSE	bup/nal	2907	193	13478.1	13452.2	25.96
MCOU	OH	combo	43598058130	43598	581	30	2019	3	FALSE	bup/nal	1665	169	15779.1	15779.1	0
MCOU	OH	combo	43598058130	43598	581	30	2019	2	FALSE	bup/nal	981	104	9398.63	9398.63	0
MCOU	OH	combo	43598058130	43598	581	30	2019	4	FALSE	bup/nal	2396	237	22829	22829	0
MCOU	OH	combo	43598058201	43598	582	1	2019	2	FALSE	bup/nal	182	17	957.79	957.79	0
MCOU	OH	combo	43598058230	43598	582	30	2019	4	FALSE	bup/nal	8075	476	45806.4	45672.4	133.97
MCOU	OH	combo	43598058230	43598	582	30	2019	2	FALSE	bup/nal	5466	320	34214.5	34214.5	0
MCOU	OH	combo	43598058230	43598	582	30	2019	3	FALSE	bup/nal	7328	396	42894.3	42894.3	0
MCOU	OH	combo	43598058230	43598	582	30	2019	1	FALSE	bup/nal	873	50	5878.49	5878.49	0
MCOU	OH	combo	43598058230	43598	582	30	2019	4	FALSE	bup/nal	442558	21586	2.13087e+06	2.11988e+06	10986.2
MCOU	OH	combo	43598058230	43598	582	30	2019	2	FALSE	bup/nal	242758	12629	1.11359e+06	1.10743e+06	6161.39
MCOU	OH	combo	43598058230	43598	582	30	2019	1	FALSE	bup/nal	54921	2893	334414	331438	2975.39
MCOU	OH	combo	43598058230	43598	582	30	2019	3	FALSE	bup/nal	275187	14534	1.38299e+06	1.3756e+06	7392.73
MCOU	OH	combo	47781035503	47781	355	3	2019	1	FALSE	bup/nal	2850	117	9971.15	9971.15	0
MCOU	OH	combo	47781035503	47781	355	3	2019	4	FALSE	bup/nal	191	14	712.84	712.84	0
MCOU	OH	combo	47781035503	47781	355	3	2019	2	FALSE	bup/nal	6565	253	17310.2	17310.2	0
MCOU	OH	combo	47781035503	47781	355	3	2019	4	FALSE	bup/nal	9893	430	27365.4	27365.4	0
MCOU	OH	combo	47781035503	47781	355	3	2019	3	FALSE	bup/nal	3457	180	8888.33	8888.33	0
MCOU	OH	combo	47781035603	47781	356	3	2019	1	FALSE	bup/nal	941	52	5803.14	5803.14	0
MCOU	OH	combo	47781035603	47781	356	3	2019	3	FALSE	bup/nal	1828	130	8473.82	8261.22	212.6
MCOU	OH	combo	47781035603	47781	356	3	2019	2	FALSE	bup/nal	3371	225	15562.4	15390.6	171.72
MCOU	OH	combo	47781035603	47781	356	3	2019	4	FALSE	bup/nal	3565	212	17642.8	17642.8	0
MCOU	OH	combo	47781035703	47781	357	3	2019	3	FALSE	bup/nal	4508	256	26770.5	26770.5	0
MCOU	OH	combo	47781035703	47781	357	3	2019	4	FALSE	bup/nal	3243	175	18667.8	18667.8	0
MCOU	OH	combo	47781035703	47781	357	3	2019	2	FALSE	bup/nal	4539	253	29488.6	29488.6	0
MCOU	OH	combo	47781035703	47781	357	3	2019	4	FALSE	bup/nal	214345	9847	1.07575e+06	1.06993e+06	5824.64
MCOU	OH	combo	47781035703	47781	357	3	2019	2	FALSE	bup/nal	278539	13761	1.35829e+06	1.34925e+06	9036.52
MCOU	OH	combo	47781035703	47781	357	3	2019	1	FALSE	bup/nal	61624	3016	376624	374607	2016.77
MCOU	OH	combo	47781035703	47781	357	3	2019	3	FALSE	bup/nal	243310	11726	1.23084e+06	1.22262e+06	8216.6
MCOU	OH	combo	47781035803	47781	358	3	2019	1	FALSE	bup/nal	389	38	4817.25	4817.25	0
MCOU	OH	combo	47781035803	47781	358	3	2019	3	FALSE	bup/nal	2883	322	25663.5	25663.5	0
MCOU	OH	combo	47781035803	47781	358	3	2019	2	FALSE	bup/nal	2549	267	22220.6	22220.6	0
MCOU	OH	combo	47781035803	47781	358	3	2019	4	FALSE	bup/nal	2609	342	23866	23866	0
MCOU	OH	combo	50268014511	50268	145	11	2019	4	FALSE	bup/nal	81	53	1118.32	1118.32	0
MCOU	OH	combo	50268014511	50268	145	11	2019	3	FALSE	bup/nal	61	43	794.63	794.63	0
MCOU	OH	combo	50268014515	50268	145	15	2019	4	FALSE	bup/nal	453	21	1365.76	1365.76	0
MCOU	OH	combo	50383028793	50383	287	93	2019	3	FALSE	bup/nal	217	23	605.21	605.21	0
MCOU	OH	combo	50383028793	50383	287	93	2019	1	FALSE	bup/nal	187	14	535.21	535.21	0
MCOU	OH	combo	50383028793	50383	287	93	2019	4	FALSE	bup/nal	340	24	730.52	730.52	0
MCOU	OH	combo	50383028793	50383	287	93	2019	2	FALSE	bup/nal	360	32	969.16	969.16	0
MCOU	OH	combo	50383028793	50383	287	93	2019	1	FALSE	bup/nal	30713	1343	83552.3	83552.3	0
FFSU	OH	combo	50383028793	50383	287	93	2019	3	FALSE	bup/nal	13692	613	33570	33187.7	382.34
MCOU	OH	combo	50383028793	50383	287	93	2019	2	FALSE	bup/nal	47121.5	2309	113868	113632	235.9
MCOU	OH	combo	50383028793	50383	287	93	2019	4	FALSE	bup/nal	17062	827	43528.7	43319.4	209.33
MCOU	OH	combo	62175045232	62175	452	32	2019	3	FALSE	bup/nal	6558	359	13766.6	13766.6	0
MCOU	OH	combo	62175045232	62175	452	32	2019	1	FALSE	bup/nal	1371	79	2870	2870	0
MCOU	OH	combo	62175045232	62175	452	32	2019	4	FALSE	bup/nal	4821	215	10216.6	10216.6	0
MCOU	OH	combo	62175045232	62175	452	32	2019	2	FALSE	bup/nal	3374	155	6835.28	6835.28	0
MCOU	OH	combo	62175045832	62175	458	32	2019	1	FALSE	bup/nal	170.5	17	537.1	537.1	0
MCOU	OH	combo	62175045832	62175	458	32	2019	4	FALSE	bup/nal	1176.5	70	2445.34	2445.34	0
MCOU	OH	combo	62175045832	62175	458	32	2019	3	FALSE	bup/nal	1417	91	3309.75	3309.75	0
MCOU	OH	combo	62175045832	62175	458	32	2019	2	FALSE	bup/nal	1564	107	4049.39	4049.39	0
MCOU	OH	combo	62175045832	62175	458	32	2019	2	FALSE	bup/nal	187762	8540	449084	447378	1705.63
MCOU	OH	combo	62175045832	62175	458	32	2019	4	FALSE	bup/nal	124436	5804	320084	318714	1369.91
MCOU	OH	combo	62175045832	62175	458	32	2019	1	FALSE	bup/nal	57052.5	2770	148760	147838	922.08
MCOU	OH	combo	62175045832	62175	458	32	2019	3	FALSE	bup/nal	172510	8455	446215	445193	1022.48
FFSU	OH	combo	62756096983	62756	969	83	2019	4	FALSE	bup/nal	220	14	441.47	441.47	0
MCOU	OH	combo	62756096983	62756	969	83	2019	2	FALSE	bup/nal	461	22	814.44	814.44	0
MCOU	OH	combo	62756096983	62756	969	83	2019	4	FALSE	bup/nal	20581	760	40763.9	40608.8	155.13
MCOU	OH	combo	62756096983	62756	969	83	2019	3	FALSE	bup/nal	18122	568	35360.2	35360.2	0
MCOU	OH	combo	62756096983	62756	969	83	2019	1	FALSE	bup/nal	17403	683	37310.9	37310.9	0
FFSU	OH	combo	62756096983	62756	969	83	2019	2	FALSE	bup/nal	18294	676	33914.3	33552.7	361.63
FFSU	OH	combo	62756097083	62756	970	83	2019	3	FALSE	bup/nal	1010	61	2446.13	2446.13	0
FFSU	OH	combo	62756097083	62756	970	83	2019	1	FALSE	bup/nal	1534	120	4061.65	4061.65	0
FFSU	OH	combo	62756097083	62756	970	83	2019	4	FALSE	bup/nal	1555	94	3259.3	3259.3	0
MCOU	OH	combo	62756097083	62756	970	83	2019	2	FALSE	bup/nal	475	25	1214.6	1214.6	0
MCOU	OH	combo	62756097083	62756	970	83	2019	4	FALSE	bup/nal	189409	8549	468092	465383	2708.85
MCOU	OH	combo	62756097083	62756	970	83	2019	2	FALSE	bup/nal	35522	1528	81335.8	80724.9	610.89
MCOU	OH	combo	62756097083	62756	970	83	2019	3	FALSE	bup/nal	141998	5861	345367	343522	1844.47
FFSU	OH	combo	62756097083	62756	970	83	2019	1	FALSE	bup/nal	241468	10669	650787	649043	1743.52
MCOU	OH	combo	65162041503	65162	415	3	2019	2	FALSE	bup/nal	4375	295	10998.4	10998.4	0
MCOU	OH	combo	65162041503	65162	415	3	2019	4	FALSE	bup/nal	4433	225	8581.84	8581.84	0
MCOU	OH	combo	65162041503	65162	415	3	2019	3	FALSE	bup/nal	4575.9	285	10871.4	10768.7	102.63
MCOU	OH	combo	65162041503	65162	415	3	2019	1	FALSE	bup/nal	4479	303	11836.2	11836.2	0
MCOU	OH	combo	65162041503	65162	415	3	2019	3	FALSE	bup/nal	540300	24745	1.32926e+06	1.32786e+06	1391.4
MCOU	OH	combo	65162041503	65162	415	3	2019	1	FALSE	bup/nal	694044	31124	1.86634e+06	1.86318e+06	3164.36
MCOU	OH	combo	65162041503	65162	415	3	2019	4	FALSE	bup/nal	517434	23219	1.27669e+06	1.27484e+06	1850.4
MCOU	OH	combo	65162041503	65162	415	3	2019	2	FALSE	bup/nal	566401	25735	1.25454e+06	1.25381e+06	735.51
FFSU	OH	combo	65162041603	65162	416	3	2019	1	FALSE	bup/nal	593	24	1182.54	1182.54	0
FFSU	OH	combo	65162041603	65162	416	3	2019	2	FALSE	bup/nal	331	19	726.71	726.71	0
FFSU	OH	combo	65162041603	65162	416	3	2019	4	FALSE	bup/nal	570	20	942.73	942.73	0
FFSU	OH	combo	65162041603	65162	416	3	2019	3	FALSE	bup/nal	739	24	1247.56	1247.56	0
MCOU	OH	combo	65162041603	65162	416	3	2019	3	FALSE	bup/nal	28395	1570	55966.5	55713.8	252.61
MCOU	OH	combo	65162041603	65162	416	3	2019	4	FALSE	bup/nal	28514	1473	57344.5	57344.5	0
MCOU	OH	combo	65162041603	65162	416	3	2019	1	FALSE	bup/nal	31491	1717	68416.9	68118.8	298.13
MCOU	OH	combo	65162041603	65162	416	3	2019	2	FALSE	bup/nal	32671	1679	58680.2	58379.9	300.31
FFSU	OH	mono	93365640	93	3656	40	2019	4	FALSE	BUPRENORPH	244	62	12843.9	12843.9	0
MCOU	OH	mono	93365640	93	3656	40	2019	2	FALSE	BUPRENORPH	168	43	8829.99	8829.99	0
MCOU	OH	mono	93365640	93	3656	40	2019	1	FALSE	BUPRENORPH	144	36	7741.02	7741.02	0
MCOU	OH	mono	93365640	93	3656	40	2019	3	FALSE	BUPRENORPH	158	40	8410.45	8410.45	0
MCOU	OH	mono	93365740	93	3657	40	2019	4	FALSE	BUPRENORPH	405	103	31690.5	31690.5	0
FFSU	OH	mono	93365740	93	3657	40	2019	3	FALSE	BUPRENORPH	304	77	23093.9	22504.3	589.6
MCOU	OH	mono	93365740	93	3657	40	2019	2	FALSE	BUPRENORPH	288	72	20848.9	20848.9	0
MCOU	OH	mono	93365740	93	3657	40	2019	1	FALSE	BUPRENORPH	264	66	20599.8	20599.8	0
MCOU	OH	mono	93365840	93	3658	40	2019	4	FALSE	BUPRENORPH	278	67	31487.9	31487.9	0
FFSU	OH	mono	93365840	93	3658	40	2019	3	FALSE	BUPRENORPH	213	52	23970.4	23970.4	0
MCOU	OH	mono	93365840	93	3658	40	2019	1	FALSE	BUPRENORPH	88	22	10506.1	10506.1	0
MCOU	OH	mono	93365840	93	3658	40	2019	2	FALSE	BUPRENORPH	92	23	10761.5	10761.5	0
MCOU	OH	mono	93365940	93	3659	40	2019	4	FALSE	BUPRENORPH	211	54	29296.4	29296.4	0
FFSU	OH	mono	93365940	93	3659	40	2019	2	FALSE	BUPRENORPH	176	44	24978.7	24978.7	0
MCOU	OH	mono	93365940	93	3659	40	2019	3	FALSE	BUPRENORPH	132	33	19246.8	19246.8	0
MCOU	OH	mono	93365940	93	3659	40	2019	1	FALSE	BUPRENORPH	160	40	22386.2	22386.2	0
MCOU	OH	mono	42023017905	42023	179	5	2019	3	FALSE	Buprenorph	74.318	71	301.4	301.4	0
MCOU	OH	mono	42858035340	42858	353	40	2019	1	FALSE	Buprenofph	474	120	32540.2	32540.2	0
MCOU	OH	mono	42858035340	42858	353	40	2019	4	FALSE	Buprenorph	458	117	31522.3	31522.3	0
MCOU	OH	mono	42858035340	42858	353	40	2019	3	FALSE	Buprenorph	492	126	33167.1	33167.1	0
MCOU	OH	mono	42858035340	42858	353	40	2019	2	FALSE	Buprenorph	568	146	39097.5	39097.5	0
MCOU	OH	mono	42858049340	42858	493	40	2019	1	FALSE	Buprenofph	494	128	34868.6	34574.2	294.45
MCOU	OH	mono	42858049340	42858	493	40	2019	4	FALSE	Buprenorph	416	104	29149.4	29149.4	0
MCOU	OH	mono	42858049340	42858	493	40	2019	3	FALSE	Buprenorph	529	133	36455.9	36455.9	0
MCOU	OH	mono	42858049340	42858	493	40	2019	2	FALSE	Buprenorph	480	122	33266.3	33266.3	0
MCOU	OH	mono	42858050103	42858	501	3	2019	3	FALSE	Buprenorph	1363	54	819.09	819.09	0
MCOU	OH	mono	42858050103	42858	501	3	2019	1	FALSE	Buprenorph	3066	195	2463.05	2463.05	0
MCOU	OH	mono	42858050103	42858	501	3	2019	2	FALSE	Buprenorph	727	41	516	516	0
MCOU	OH	mono	42858050103	42858	501	3	2019	4	FALSE	Buprenorph	4328	172	2589.96	2589.96	0
MCOU	OH	mono	42858050203	42858	502	3	2019	2	FALSE	Buprenorph	193	13	245.68	245.68	0
MCOU	OH	mono	42858050203	42858	502	3	2019	1	FALSE	Buprenorph	375	14	574.79	574.79	0
MCOU	OH	mono	42858050203	42858	502	3	2019	1	FALSE	Buprenorph	66335.4	2106	99375	98826.8	548.16
MCOU	OH	mono	42858050203	42858	502	3	2019	3	FALSE	Buprenorph	22782	701	32797.2	32773.6	23.61
MCOU	OH	mono	42858050203	42858	502	3	2019	4	FALSE	Buprenorph	108119	3712	140698	140091	606.95
MCOU	OH	mono	42858050203	42858	502	3	2019	2	FALSE	Buprenorph	12275.8	482	16276.8	16145.1	131.72
MCOU	OH	mono	42858058640	42858	586	40	2019	1	FALSE	Buprenofph	506	127	51781.5	51781.5	0
MCOU	OH	mono	42858058640	42858	586	40	2019	4	FALSE	Buprenorph	268	67	26573.9	26573.9	0
MCOU	OH	mono	42858058640	42858	586	40	2019	3	FALSE	Buprenorph	420	103	41867.4	41867.4	0
MCOU	OH	mono	42858058640	42858	586	40	2019	2	FALSE	Buprenorph	528	130	52953.1	52661	292.07
MCOU	OH	mono	42858075040	42858	750	40	2019	1	FALSE	Buprenofph	322	83	15180.8	15180.8	0
MCOU	OH	mono	42858075040	42858	750	40	2019	4	FALSE	Buprenorph	196	50	9318.25	9318.25	0
MCOU	OH	mono	42858075040	42858	750	40	2019	2	FALSE	Buprenorph	318	83	14514.5	14330.8	183.73
MCOU	OH	mono	42858075040	42858	750	40	2019	3	FALSE	Buprenorph	274	73	12803.3	12803.3	0
MCOU	OH	mono	42858083940	42858	839	40	2019	1	FALSE	Buprenofph	316	79	38788.8	38788.8	0
MCOU	OH	mono	42858083940	42858	839	40	2019	4	FALSE	Buprenorph	204	51	24061.6	24061.6	0
MCOU	OH	mono	42858083940	42858	839	40	2019	2	FALSE	Buprenorph	248	62	30455	30455	0
FFSU	OH	mono	42858083940	42858	839	40	2019	3	FALSE	Buprenorph	248	62	30387.7	30387.7	0
MCOU	OH	mono-OUd	54017613	54	176	13	2019	2	FALSE	BUPRENORPH	6084	606	5082.78	5082.78	0
FFSU	OH	mono-OUd	54017613	54	176	13	2019	3	FALSE	BUPRENORPH	2592	225	2743.95	2743.95	0
FFSU	OH	mono-OUd	54017613	54	176	13	2019	1	FALSE	BUPRENORPH	2458	222	2231.5	2231.5	0
MCOU	OH	mono-OUd	54017613	54	176	13	2019	3	FALSE	BUPRENORPH	62497.5	5163	67420.3	67414.1	6.16
FFSU	OH	mono-OUd	54017613	54	176	13	2019	1	FALSE	BUPRENORPH	49442.5	5429	52328	52253.8	74.24
FFSU	OH	mono-OUd	54017613	54	176	13	2019	2	FALSE	BUPRENORPH	51630.5	4830	55895.4	55805.2	90.13
FFSU	OH	mono-OUd	54017613	54	176	13	2019	4	FALSE	BUPRENORPH	61605.5	4860	66384.8	66384.8	0
MCOU	OH	mono-OUd	54017613	54	176	13	2019	4	FALSE	BUPRENORPH	2049.5	181	1965.3	1965.3	0
MCOU	OH	mono-OUd	54017713	54	177	13	2019	2	FALSE	BUPRENORPH	2718.75	150	7960.38	7960.38	0
MCOU	OH	mono-OUd	54017713	54	177	13	2019	1	FALSE	BUPRENORPH	3708	220	10692.5	10692.5	0
MCOU	OH	mono-OUd	54017713	54	177	13	2019	4	FALSE	BUPRENORPH	4925	330	14804.7	14804.7	0
MCOU	OH	mono-OUd	54017713	54	177	13	2019	3	FALSE	BUPRENORPH	3839	177	11392.7	11392.7	0
MCOU	OH	mono-OUd	54017713	54	177	13	2019	1	FALSE	BUPRENORPH	54530.9	3779	231906	231906	0
MCOU	OH	mono-OUd	54017713	54	177	13	2019	4	FALSE	BUPRENORPH	255929	12459	612103	611898	204.8
MCOU	OH	mono-OUd	54017713	54	177	13	2019	2	FALSE	BUPRENORPH	62431.1	4343	270997	270997	0
MCOU	OH	mono-OUd	54017713	54	177	13	2019	3	FALSE	BUPRENORPH	80998.9	6464	347284	347081	202.95
MCOU	OH	mono-OUd	228315303	228	3153	3	2019	2	FALSE	BUPRENORPH	150.25	28	323.61	323.61	0
MCOU	OH	mono-OUd	228315303	228	3153	3	2019	1	FALSE	BUPRENORPH	614	44	1111.33	1111.33	0
FFSU	OH	mono-OUd	228315303	228	3153	3	2019	1	FALSE	BUPRENORPH	128688	5258	202469	201861	607.93
FFSU	OH	mono-OUd	228315303	228	3153	3	2019	2	FALSE	BUPRENORPH	106709	4291	147873	147146	726.93
MCOU	OH	mono-OUd	228315303	228	3153	3	2019	4	FALSE	BUPRENORPH	93031	3503	121666	121079	586.74
FFSU	OH	mono-OUd	228315303	228	3153	3	2019	3	FALSE	BUPRENORPH	125742	4689	172552	171171	1381.73
FFSU	OH	mono-OUd	228315603	228	3156	3	2019	1	FALSE	BUPRENORPH	627	19	476.69	476.69	0
MCOU	OH	mono-OUd	228315603	228	3156	3	2019	3	FALSE	BUPRENORPH	30021.5	2749	27331.2	27331.2	0
FFSU	OH	mono-OUd	228315603	228	3156	3	2019	4	FALSE	BUPRENORPH	245.5	21	271.79	271.79	0
FFSU	OH	mono-OUd	228315603	228	3156	3	2019	2	FALSE	BUPRENORPH	1443	176	1185.63	1185.63	0
FFSU	OH	mono-OUd	228315603	228	3156	3	2019	3	FALSE	BUPRENORPH	394	57	416.94	416.94	0
FFSU	OH	mono-OUd	228315603	228	3156	3	2019	2	FALSE	BUPRENORPH	30042.5	2497	22957	22928.2	28.8
MCOU	OH	mono-OUd	228315603	228	3156	3	2019	4	FALSE	BUPRENORPH	25619	2507	20632.8	20632.8	0
MCOU	OH	mono-OUd	228315603	228	3156	3	2019	1	FALSE	BUPRENORPH	30310	2376	24812.5	24808.8	3.7
MCOU	OH	mono-OUd	378092393	378	923	93	2019	1	FALSE	Buprenorph	31	14	32.54	32.54	0
MCOU	OH	mono-OUd	378092493	378	924	93	2019	1	FALSE	Buprenorph	42	15	57.32	57.32	0
MCOU	OH	mono-OUd	50383029493	50383	294	93	2019	4	FALSE	Buprenorph	1554	57	3299.01	3299.01	0
MCOU	OH	mono-OUd	50383029493	50383	294	93	2019	2	FALSE	Buprenorph	320	91	1003.76	1003.76	0
MCOU	OH	mono-OUd	50383029493	50383	294	93	2019	1	FALSE	Buprenorph	428	148	1158.45	1158.45	0
MCOU	OH	mono-OUd	50383029493	50383	294	93	2019	1	FALSE	Buprenorph	2738	211	5994.35	5994.35	0
MCOU	OH	mono-OUd	50383029493	50383	294	93	2019	3	FALSE	Buprenorph	2836	107	6025.69	6025.69	0
MCOU	OH	mono-OUd	50383029493	50383	294	93	2019	2	FALSE	Buprenorph	2838	123	5705.97	5705.97	0
MCOU	OH	mono-OUd	50383092493	50383	924	93	2019	1	FALSE	Buprenorph	8429	406	6568.41	6568.41	0
MCOU	OH	mono-OUd	50383092493	50383	924	93	2019	2	FALSE	Buprenorph	8051	309	6105.73	6063.79	41.94
MCOU	OH	mono-OUd	50383092493	50383	924	93	2019	4	FALSE	Buprenorph	6127	196	3673.19	3646.31	26.88
MCOU	OH	mono-OUd	50383092493	50383	924	93	2019	3	FALSE	Buprenorph	6378	204	4682.24	4635.69	46.55
MCOU	OH	mono-OUd	50383093093	50383	930	93	2019	4	FALSE	Buprenorph	743.625	190	1154.43	1154.43	0
MCOU	OH	mono-OUd	50383093093	50383	930	93	2019	2	FALSE	Buprenorph	858.75	371	1983.93	1983.93	0
MCOU	OH	mono-OUd	50383093093	50383	930	93	2019	1	FALSE	Buprenorph	548	101	1059.85	1018.9	40.95
MCOU	OH	mono-OUd	50383093093	50383	930	93	2019	3	FALSE	Buprenorph	532.875	114	936.28	936.28	0
MCOU	OH	mono-OUd	50383093093	50383	930	93	2019	1	FALSE	Buprenorph	60380.6	5975	107057	106605	452.3
FFSU	OH	mono-OUd	50383093093	50383	930	93	2019	3	FALSE	Buprenorph	60803	5644	96690.7	96396.1	294.63
MCOU	OH	mono-OUd	50383093093	50383	930	93	2019	4	FALSE	Buprenorph	60430.1	4639	85240.2	84935.6	304.55
MCOU	OH	mono-OUd	50383093093	50383	930	93	2019	2	FALSE	Buprenorph	82468.6	6686	123765	123152	612.7
MCOU	OH	mono-OUd	62756045983	62756	459	83	2019	1	FALSE	BUPRENORPH	1410	43	877.95	877.95	0
MCOU	OH	mono-OUd	62756045983	62756	459	83	2019	2	FALSE	BUPRENORPH	1926	48	855.68	855.68	0
MCOU	OH	mono-OUd	62756046083	62756	460	83	2019	4	FALSE	BUPRENORPH	1568	50	2105.72	2097.9	7.82
MCOU	OH	mono-OUd	62756046083	62756	460	83	2019	3	FALSE	BUPRENORPH	2443	79	3113.91	3113.91	0
MCOU	OH	mono-OUd	62756046083	62756	460	83	2019	2	FALSE	BUPRENORPH	12479	466	14490.8	14379.8	111.04
FFSU	OH	mono-OUd	62756046083	62756	460	83	2019	1	FALSE	BUPRENORPH	21265	734	28623.8	28523.4	100.43
utilization_type	state		ndc	labeler_code	product_code	package_size	year	quarter	suppression_used	product_name	units_reimbursed	number_of_prescriptions	total_amount_reimbursed	medicaid_amount_reimbursed	non_medicaid_amount_reimbursed
FFSU	OH		12496010001	12496	100	1	2019	4	FALSE	SUBLOCADE	221	437	669214	666590	2624.06
FFSU	OH		12496010001	12496	100	1	2019	3	FALSE	SUBLOCADE	210	424	657181	653189	3992.21
FFSU	OH		12496010001	12496	100	1	2019	1	FALSE	SUBLOCADE	118.5	237	362905	362905	0
FFSU	OH		12496010001	12496	100	1	2019	2	FALSE	SUBLOCADE	153.5	308	478068	475286	2781.6
MCOU	OH		12496030001	12496	300	1	2019	3	FALSE	SUBLOCADE	546.5	360	555102	551043	4058.78
FFSU	OH		12496030001	12496	300	1	2019	4	FALSE	SUBLOCADE	568.5	378	593314	593314	0
MCOU	OH		12496030001	12496	300	1	2019	1	FALSE	SUBLOCADE	405	269	420485	420485	0
FFSU	OH		12496030001	12496	300	1	2019	2	FALSE	SUBLOCADE	523	346	538108	538108	0
MCOU	OH		12496120203	12496	1202	3	2019	2	FALSE	Suboxone S	1266.5	209	2785.25	2442.53	342.72
MCOU	OH		12496120203	12496	1202	3	2019	4	FALSE	Suboxone S	313	121	1069.71	1069.71	0
MCOU	OH		12496120203	12496	1202	3	2019	3	FALSE	Suboxone S	6596	718	11913.7	11913.7	0
MCOU	OH		12496120203	12496	1202	3	2019	3	FALSE	Suboxone S	22666	3916	85858.3	85477.2	381.05
FFSU	OH		12496120203	12496	1202	3	2019	2	FALSE	Suboxone S	28699	4583	93531.3	93055.2	476.13
FFSU	OH		12496120203	12496	1202	3	2019	1	FALSE	Suboxone S	2943	300	9771.86	9771.86	0
FFSU	OH		12496120203	12496	1202	3	2019	1	FALSE	Suboxone S	239184	27062	610326	609893	432.77
FFSU	OH		12496120203	12496	1202	3	2019	4	FALSE	Suboxone S	7106	3005	26641.9	26641.9	0
FFSU	OH		12496120401	12496	1204	1	2019	1	FALSE	SUBOXONE F	111	43	649.19	649.19	0
FFSU	OH		12496120401	12496	1204	1	2019	4	FALSE	SUBOXONE F	21	21	168.59	168.59	0
MCOU	OH		12496120403	12496	1204	3	2019	4	FALSE	Suboxone S	396	165	2385.41	2385.41	0
MCOU	OH		12496120403	12496	1204	3	2019	1	FALSE	Suboxone S	375	31	3229.9	3229.9	0
MCOU	OH		12496120403	12496	1204	3	2019	2	FALSE	Suboxone S	196	21	1290.66	1290.66	0
FFSU	OH		12496120403	12496	1204	3	2019	3	FALSE	Suboxone S	202	36	1578.88	1578.88	0
MCOU	OH		12496120403	12496	1204	3	2019	1	FALSE	Suboxone S	7663	848	63334.2	63334.2	0
MCOU	OH		12496120403	12496	1204	3	2019	2	FALSE	Suboxone S	8340.5	4864	52747.7	52737.9	9.71
MCOU	OH		12496120403	12496	1204	3	2019	3	FALSE	Suboxone S	8557	5324	56787.9	56787.9	0
MCOU	OH		12496120403	12496	1204	3	2019	4	FALSE	Suboxone S	5190.25	4979	30103.9	30103.9	0
MCOU	OH		12496120801	12496	1208	1	2019	3	FALSE	Suboxone S	795.5	92	5516.64	5516.64	0
MCOU	OH		12496120801	12496	1208	1	2019	1	FALSE	Suboxone S	1870.5	219	14950.8	14859	91.75
MCOU	OH		12496120801	12496	1208	1	2019	1	FALSE	Suboxone S	297	27	2551.28	2551.28	0
MCOU	OH		12496120801	12496	1208	1	2019	2	FALSE	Suboxone S	635	68	4647.58	4647.58	0
MCOU	OH		12496120803	12496	1208	3	2019	3	FALSE	Suboxone S	5843	736	49778	49666.7	111.27
MCOU	OH		12496120803	12496	1208	3	2019	4	FALSE	Suboxone S	5463	773	46611	46611	0
MCOU	OH		12496120803	12496	1208	3	2019	2	FALSE	Suboxone S	7549	701	64130.3	64042.2	88.16
MCOU	OH		12496120803	12496	1208	3	2019	3	FALSE	Suboxone S	508884	52993	4.44805e+06	4.44524e+06	2805.13
MCOU	OH		12496120803	12496	1208	3	2019	1	FALSE	Suboxone S	26530	1767	223542	222186	1356.35
MCOU	OH		12496120803	12496	1208	3	2019	4	FALSE	Suboxone S	364139	45438	3.20268e+06	3.20078e+06	1899.73
MCOU	OH		12496120803	12496	1208	3	2019	1	FALSE	Suboxone S	924043	47741	7.83862e+06	7.80713e+06	31492.3
MCOU	OH		12496120803	12496	1208	3	2019	2	FALSE	Suboxone S	519035	53420	4.49861e+06	4.49394e+06	4665.83
MCOU	OH		12496121201	12496	1212	1	2019	4	FALSE	SUBOXONE F	28	28	279.16	279.16	0
MCOU	OH		12496121201	12496	1212	1	2019	4	FALSE	SUBOXONE F	671.2	450	8872.16	8872.16	0
MCOU	OH		12496121201	12496	1212	1	2019	3	FALSE	SUBOXONE F	24	25	379.68	379.68	0
MCOU	OH		12496121203	12496	1212	3	2019	3	FALSE	Suboxone S	131	13	2154.16	2154.16	0
MCOU	OH		12496121203	12496	1212	3	2019	1	FALSE	Suboxone S	149	16	2553.32	2553.32	0
FFSU	OH		12496121203	12496	1212	3	2019	3	FALSE	Suboxone S	7287	4638	118871	118871	0
MCOU	OH		12496121203	12496	1212	3	2019	2	FALSE	Suboxone S	7197.33	4344	112131	112051	79.94
MCOU	OH		12496121203	12496	1212	3	2019	1	FALSE	Suboxone S	7628	977	127189	127189	0
MCOU	OH		12496121203	12496	1212	3	2019	4	FALSE	Suboxone S	4236.67	4162	68684.4	68684.4	0
MCOU	OH		54123011430	54123	114	30	2019	1	FALSE	ZUBSOLV 11	727	69	12399.2	12399.2	0
MCOU	OH		54123011430	54123	114	30	2019	4	FALSE	ZUBSOLV 11	2353	209	40169.8	40169.8	0
FFSU	OH		54123011430	54123	114	30	2019	3	FALSE	ZUBSOLV 11	1639	177	27907.7	27907.7	0
FFSU	OH		54123011430	54123	114	30	2019	2	FALSE	ZUBSOLV 11	1632	117	27789.2	27412.8	376.42
FFSU	OH		54123090730	54123	907	30	2019	4	FALSE	Zubsolv 0.	500	49	2165.03	2165.03	0
FFSU	OH		54123090730	54123	907	30	2019	3	FALSE	Zubsolv 0.	480	47	2078.28	2078.28	0
FFSU	OH		54123090730	54123	907	30	2019	1	FALSE	Zubsolv 0.	497	21	2134	2114.03	19.97
MCOU	OH		54123090730	54123	907	30	2019	2	FALSE	Zubsolv 0.	748	69	3210.44	3210.44	0
FFSU	OH		54123091430	54123	914	30	2019	2	FALSE	ZUBSOLV 1.	3323	160	14291.1	14291.1	0
FFSU	OH		54123091430	54123	914	30	2019	1	FALSE	ZUBSOLV 1.	1932	114	8326.94	8307.26	19.68
MCOU	OH		54123091430	54123	914	30	2019	3	FALSE	ZUBSOLV 1.	2965	138	12743.9	12743.9	0
FFSU	OH		54123091430	54123	914	30	2019	4	FALSE	ZUBSOLV 1.	3577	228	15371.1	15365.9	5.26
FFSU	OH		54123092930	54123	929	30	2019	4	FALSE	ZUBSOLV 2.	345	22	2877.95	2877.95	0
FFSU	OH		54123092930	54123	929	30	2019	3	FALSE	ZUBSOLV 2.	317	19	2748.47	2748.47	0
FFSU	OH		54123092930	54123	929	30	2019	4	FALSE	ZUBSOLV 2.	7540	444	64503.6	64349.7	153.88
MCOU	OH		54123092930	54123	929	30	2019	2	FALSE	ZUBSOLV 2.	3572	304	30544.4	30479.4	65
FFSU	OH		54123092930	54123	929	30	2019	3	FALSE	ZUBSOLV 2.	4825	330	41249.5	41249.5	0
FFSU	OH		54123092930	54123	929	30	2019	1	FALSE	ZUBSOLV 2.	1748	105	14967	14967	0
FFSU	OH		54123095730	54123	957	30	2019	4	FALSE	ZUBSOLV 5.	1564	82	11715.1	10386	1329.11
MCOU	OH		54123095730	54123	957	30	2019	1	FALSE	ZUBSOLV 5.	773	39	6670.53	6670.53	0
MCOU	OH		54123095730	54123	957	30	2019	3	FALSE	ZUBSOLV 5.	1333	57	9620.16	9119.58	500.58
MCOU	OH		54123095730	54123	957	30	2019	2	FALSE	ZUBSOLV 5.	1287	53	11075.9	9574.18	1501.74
MCOU	OH		54123095730	54123	957	30	2019	2	FALSE	ZUBSOLV 5.	44790	2711	383223	374543	8679.99
FFSU	OH		54123095730	54123	957	30	2019	1	FALSE	ZUBSOLV 5.	29762	1671	253508	246198	7310.22
MCOU	OH		54123095730	54123	957	30	2019	3	FALSE	ZUBSOLV 5.	51335	3106	438246	428751	9494.98
MCOU	OH		54123095730	54123	957	30	2019	4	FALSE	ZUBSOLV 5.	59145	3437	505022	494359	10662.6
MCOU	OH		54123098630	54123	986	30	2019	2	FALSE	ZUBSOLV 8.	79	13	1084.27	1084.27	0
MCOU	OH		54123098630	54123	986	30	2019	2	FALSE	ZUBSOLV 8.	4118	443	52820.8	52153.3	667.46
MCOU	OH		54123098630	54123	986	30	2019	3	FALSE	ZUBSOLV 8.	5715	541	73239.1	71568.9	1670.19
MCOU	OH		54123098630	54123	986	30	2019	1	FALSE	ZUBSOLV 8.	2628	236	33111.2	33111.2	0
MCOU	OH		54123098630	54123	986	30	2019	4	FALSE	ZUBSOLV 8.	7736	623	98808.1	98124.7	683.42
MCOU	OH		59011075204	59011	752	4	2019	1	FALSE	Butrans (b	60	15	11240.6	11240.6	0
MCOU	OH		59011075704	59011	757	4	2019	1	FALSE	Butrans (b	48	12	4842.71	4842.71	0
MCOU	OH		59385001430	59385	14	30	2019	3	FALSE	Bunavail 4	3256	118	25958.3	25958.3	0
MCOU	OH		59385001430	59385	14	30	2019	1	FALSE	Bunavail 4	3806	130	29192.8	29192.8	0
MCOU	OH		59385001430	59385	14	30	2019	2	FALSE	Bunavail 4	3456	115	27345	27253.9	91.13
MCOU	OH		59385001430	59385	14	30	2019	4	FALSE	Bunavail 4	2485	72	20183.3	20183.3	0
MCOU	OH		59385001630	59385	16	30	2019	4	FALSE	Bunavail 6	450	35	7357.14	7357.14	0
MCOU	OH		59385001630	59385	16	30	2019	1	FALSE	Bunavail 6	351	19	5401.16	5401.16	0
MCOU	OH		59385001630	59385	16	30	2019	2	FALSE	Bunavail 6	333	22	5111.56	5111.56	0
MCOU	OH		59385002160	59385	21	60	2019	2	FALSE	Belbuca 75	4478	87	24095.8	24095.8	0
MCOU	OH		59385002160	59385	21	60	2019	4	FALSE	Belbuca 75	3788	77	20689.8	20420.5	269.32
MCOU	OH		59385002160	59385	21	60	2019	1	FALSE	Belbuca 75	3534	65	17871	17871	0
MCOU	OH		59385002160	59385	21	60	2019	3	FALSE	Belbuca 75	3666	77	19824.5	19012	812.55
MCOU	OH		59385002260	59385	22	60	2019	3	FALSE	Belbuca 15	8683	163	47239.1	46679.1	559.99
MCOU	OH		59385002260	59385	22	60	2019	1	FALSE	Belbuca 15	6717	136	34420	34420	0
MCOU	OH		59385002260	59385	22	60	2019	2	FALSE	Belbuca 15	8079	156	44243.4	43566.4	677
MCOU	OH		59385002260	59385	22	60	2019	4	FALSE	Belbuca 15	9380	169	51393.1	51393.1	0
MCOU	OH		59385002360	59385	23	60	2019	1	FALSE	Belbuca 30	4581	90	36983.4	36983.4	0
MCOU	OH		59385002360	59385	23	60	2019	4	FALSE	Belbuca 30	7043	117	60484.6	60484.6	0
MCOU	OH		59385002360	59385	23	60	2019	2	FALSE	Belbuca 30	7178	131	61738	61738	0
MCOU	OH		59385002360	59385	23	60	2019	3	FALSE	Belbuca 30	7827	136	67145.9	67145.9	0
MCOU	OH		59385002460	59385	24	60	2019	1	FALSE	Belbuca 45	3496	62	38195.6	38195.6	0
MCOU	OH		59385002460	59385	24	60	2019	2	FALSE	Belbuca 45	3850	70	44498.9	44498.9	0
MCOU	OH		59385002460	59385	24	60	2019	4	FALSE	Belbuca 45	4370	74	50119.4	50119.4	0
MCOU	OH		59385002460	59385	24	60	2019	3	FALSE	Belbuca 45	4152	72	48114.8	48114.8	0
MCOU	OH		59385002560	59385	25	60	2019	4	FALSE	Belbuca 60	2483	54	30856.3	30856.3	0
MCOU	OH		59385002560	59385	25	60	2019	1	FALSE	Belbuca 60	3712	65	43190.8	43190.8	0
MCOU	OH		59385002560	59385	25	60	2019	2	FALSE	Belbuca 60	3238	57	40271.4	40271.4	0
MCOU	OH		59385002560	59385	25	60	2019	3	FALSE	Belbuca 60	2692	47	33363.9	33363.9	0
MCOU	OH		59385002660	59385	26	60	2019	4	FALSE	Belbuca 75	1510	26	19708.7	19708.7	0
MCOU	OH		59385002660	59385	26	60	2019	2	FALSE	Belbuca 75	1256	21	16485.7	16485.7	0
MCOU	OH		59385002660	59385	26	60	2019	3	FALSE	Belbuca 75	1080	20	14176.8	14176.8	0
MCOU	OH		59385002660	59385	26	60	2019	1	FALSE	Belbuca 75	1140	21	14148.8	14148.8	0
MCOU	OH		59385002760	59385	27	60	2019	4	FALSE	Belbuca 90	1772	36	23813.2	23813.2	0
MCOU	OH		59385002760	59385	27	60	2019	3	FALSE	Belbuca 90	1420	29	19059.7	19059.7	0
MCOU	OH		59385002760	59385	27	60	2019	2	FALSE	Belbuca 90	1022	19	13811.7	13811.7	0
												1049103
												1049220

### Sheet: Oklahoma
FFSU	OK	combo	54018813	54	188	13	2019	4	FALSE	bup/nal	919	25	1500.24	1500.24	0
FFSU	OK	combo	54018813	54	188	13	2019	3	FALSE	bup/nal	984	18	1544.87	1544.87	0
FFSU	OK	combo	54018913	54	189	13	2019	4	FALSE	bup/nal	17717	324	29476.2	29476.2	0		bup/nal	5805
FFSU	OK	combo	54018913	54	189	13	2019	3	FALSE	bup/nal	18297	323	36251.4	36251.4	0		bupr	4648
FFSU	OK	combo	54018913	54	189	13	2019	1	FALSE	bup/nal	18392	328	40447.4	40447.4	0		suboxone	9315
FFSU	OK	combo	54018913	54	189	13	2019	2	FALSE	bup/nal	22213	392	46487.5	46487.5	0		OUD mono	2155
FFSU	OK	combo	228315573	228	3155	73	2019	3	FALSE	bup/nal	816	14	1671.2	1671.2	0		OUd combo	15120
FFSU	OK	combo	228315573	228	3155	73	2019	1	FALSE	bup/nal	1517	27	3417.19	3365.19	52
FFSU	OK	combo	228315573	228	3155	73	2019	2	FALSE	bup/nal	2513	41	5362.93	5294.93	68
FFSU	OK	combo	406802003	406	8020	3	2019	2	FALSE	bup/nal	14113	256	29155.4	29155.4	0
FFSU	OK	combo	406802003	406	8020	3	2019	4	FALSE	bup/nal	17368	323	29131.4	29131.4	0
FFSU	OK	combo	406802003	406	8020	3	2019	3	FALSE	bup/nal	17486	289	34422.8	34422.8	0
FFSU	OK	combo	406802003	406	8020	3	2019	1	FALSE	bup/nal	14054	233	31211.6	31211.6	0
FFSU	OK	combo	781723864	781	7238	64	2019	2	FALSE	bup/nal	13399	224	95672.2	94585.2	1086.97
FFSU	OK	combo	781723864	781	7238	64	2019	3	FALSE	bup/nal	2108	27	11376.1	11336.6	39.5
FFSU	OK	combo	781723864	781	7238	64	2019	1	FALSE	bup/nal	5150	91	37901.2	37901.2	0
FFSU	OK	combo	43598058230	43598	582	30	2019	3	FALSE	bup/nal	2595	32	13926.4	13874.4	52
FFSU	OK	combo	43598058230	43598	582	30	2019	4	FALSE	bup/nal	2316	32	12417.5	12373.5	44
FFSU	OK	combo	43598058230	43598	582	30	2019	1	FALSE	bup/nal	5976	102	38563.8	38563.8	0
FFSU	OK	combo	43598058230	43598	582	30	2019	2	FALSE	bup/nal	14306	235	87263.6	86998.1	265.55
FFSU	OK	combo	47781035703	47781	357	3	2019	1	FALSE	bup/nal	2815	49	18361	18290	71
FFSU	OK	combo	47781035703	47781	357	3	2019	3	FALSE	bup/nal	1849	24	9895.25	9867.25	28
FFSU	OK	combo	47781035703	47781	357	3	2019	2	FALSE	bup/nal	7749	138	48977.1	48802.1	175
FFSU	OK	combo	50383028793	50383	287	93	2019	4	FALSE	bup/nal	1805	27	2916.05	2916.05	0
FFSU	OK	combo	50383028793	50383	287	93	2019	1	FALSE	bup/nal	5112	93	11380.8	11277.4	103.4
FFSU	OK	combo	50383028793	50383	287	93	2019	2	FALSE	bup/nal	2658	45	5626.53	5566.58	59.95
FFSU	OK	combo	50383028793	50383	287	93	2019	3	FALSE	bup/nal	2508	38	5094.66	5050.66	44
FFSU	OK	combo	62175045232	62175	452	32	2019	2	FALSE	bup/nal	831	21	1395.84	1370.34	25.5
FFSU	OK	combo	62175045232	62175	452	32	2019	3	FALSE	bup/nal	729	15	1194.26	1150.26	44
FFSU	OK	combo	62175045832	62175	458	32	2019	4	FALSE	bup/nal	12686	230	20894.8	20894.8	0
FFSU	OK	combo	62175045832	62175	458	32	2019	1	FALSE	bup/nal	4306	70	10206.3	10206.3	0
FFSU	OK	combo	62175045832	62175	458	32	2019	3	FALSE	bup/nal	10376	186	20210.2	20210.2	0
FFSU	OK	combo	62175045832	62175	458	32	2019	2	FALSE	bup/nal	11655	198	25088.8	24763.3	325.5
FFSU	OK	combo	62756097083	62756	970	83	2019	3	FALSE	bup/nal	5252	98	10187.7	10187.7	0
FFSU	OK	combo	62756097083	62756	970	83	2019	1	FALSE	bup/nal	5951	102	13366.8	13209.7	157.05
FFSU	OK	combo	62756097083	62756	970	83	2019	4	FALSE	bup/nal	5265	95	9104.8	8936.4	168.4
FFSU	OK	combo	62756097083	62756	970	83	2019	2	FALSE	bup/nal	836	19	1802.04	1802.04	0
FFSU	OK	combo	65162041503	65162	415	3	2019	4	FALSE	bup/nal	12892	291	21989.4	21989.4	0
FFSU	OK	combo	65162041503	65162	415	3	2019	3	FALSE	bup/nal	13843	269	27889.2	27889.2	0
FFSU	OK	combo	65162041503	65162	415	3	2019	1	FALSE	bup/nal	10419	198	23612.5	23245.3	367.25
FFSU	OK	combo	65162041503	65162	415	3	2019	2	FALSE	bup/nal	14062	263	29457.4	29457.4	0
FFSU	OK	mono	93365640	93	3656	40	2019	3	FALSE	BUPRENORPH	76	19	4021.08	3977.08	44
FFSU	OK	mono	93365740	93	3657	40	2019	4	FALSE	BUPRENORPH	316	79	24629.3	24629.3	0
FFSU	OK	mono	93365740	93	3657	40	2019	3	FALSE	BUPRENORPH	156	39	12478.4	12377.4	101
FFSU	OK	mono	93365740	93	3657	40	2019	1	FALSE	BUPRENORPH	120	30	9293.84	9293.84	0
FFSU	OK	mono	93365740	93	3657	40	2019	2	FALSE	BUPRENORPH	131	33	10251.4	10251.4	0
FFSU	OK	mono	93365840	93	3658	40	2019	3	FALSE	BUPRENORPH	136	34	15909.3	15850.3	59
FFSU	OK	mono	93365840	93	3658	40	2019	2	FALSE	BUPRENORPH	104	26	12133.5	12133.5	0
FFSU	OK	mono	93365840	93	3658	40	2019	1	FALSE	BUPRENORPH	92	23	10281.9	10281.9	0
FFSU	OK	mono	93365840	93	3658	40	2019	4	FALSE	BUPRENORPH	280	70	32644	32535	108.95
FFSU	OK	mono	93365940	93	3659	40	2019	4	FALSE	BUPRENORPH	272	68	38742.6	38565.1	177.5
FFSU	OK	mono	93365940	93	3659	40	2019	3	FALSE	BUPRENORPH	120	30	17179.7	17096.7	83
FFSU	OK	mono	93365940	93	3659	40	2019	2	FALSE	BUPRENORPH	160	40	22805.5	22805.5	0
FFSU	OK	mono	93365940	93	3659	40	2019	1	FALSE	BUPRENORPH	154	39	21647.5	21647.5	0
FFSU	OK	mono	42858035340	42858	353	40	2019	2	FALSE	BUPRENOFPH	92	23	6841.87	6841.87	0
FFSU	OK	mono	42858035340	42858	353	40	2019	1	FALSE	BUPRENORPH	88	22	6499.61	6499.61	0
FFSU	OK	mono	42858035340	42858	353	40	2019	4	FALSE	BUPRENORPH	55	14	4099.58	4099.58	0
FFSU	OK	mono	42858035340	42858	353	40	2019	3	FALSE	Buprenorph	56	14	4195.47	4168.97	26.5
FFSU	OK	mono	42858049340	42858	493	40	2019	1	FALSE	Buprenofph	498	125	38782.2	38526.2	256
FFSU	OK	mono	42858049340	42858	493	40	2019	2	FALSE	Buprenofph	492	123	38073.7	38073.7	0
FFSU	OK	mono	42858049340	42858	493	40	2019	3	FALSE	Buprenorph	575	144	45293.2	44947.6	345.55
FFSU	OK	mono	42858049340	42858	493	40	2019	4	FALSE	Buprenorph	380	95	29499.9	29280.3	219.55
FFSU	OK	mono	42858050103	42858	501	3	2019	4	FALSE	Buprenorph	872	14	623.73	599.73	24
FFSU	OK	mono	42858050203	42858	502	3	2019	2	FALSE	BUPRENORPH	3374	67	4438.14	4438.14	0
FFSU	OK	mono	42858050203	42858	502	3	2019	3	FALSE	Buprenorph	3561	58	4402.62	4322.92	79.7
FFSU	OK	mono	42858050203	42858	502	3	2019	4	FALSE	Buprenorph	9389	159	10737.7	10599.6	138.1
FFSU	OK	mono	42858050203	42858	502	3	2019	1	FALSE	Buprenorph	7183	115	9607.01	9607.01	0
FFSU	OK	mono	42858058640	42858	586	40	2019	2	FALSE	Buprenofph	388	97	44506	44506	0
FFSU	OK	mono	42858058640	42858	586	40	2019	1	FALSE	BUPRENORPH	476	119	55521.2	55521.2	0
FFSU	OK	mono	42858058640	42858	586	40	2019	3	FALSE	Buprenorph	349	88	40691.2	40542.5	148.7
FFSU	OK	mono	42858058640	42858	586	40	2019	4	FALSE	Buprenorph	256	64	29919.1	29767.4	151.7
FFSU	OK	mono	42858075040	42858	750	40	2019	2	FALSE	Buprenofph	104	26	5433.03	5433.03	0
FFSU	OK	mono	42858075040	42858	750	40	2019	1	FALSE	BUPRENORPH	170	43	8904.23	8904.23	0
FFSU	OK	mono	42858075040	42858	750	40	2019	4	FALSE	Buprenorph	124	31	6421.35	6342.85	78.5
FFSU	OK	mono	42858075040	42858	750	40	2019	3	FALSE	Buprenorph	120	30	6354.72	6286.72	68
FFSU	OK	mono	42858083940	42858	839	40	2019	2	FALSE	Buprenofph	540	135	77119.3	77119.3	0
FFSU	OK	mono	42858083940	42858	839	40	2019	1	FALSE	BUPRENORPH	535	134	74845.4	74845.4	0
FFSU	OK	mono	42858083940	42858	839	40	2019	4	FALSE	BUPRENORPH	360	90	51396	51396	0
FFSU	OK	mono	42858083940	42858	839	40	2019	3	FALSE	Buprenorph	532	133	75805.1	75805.1	0
		mono-oud	54017613	54	176	13	2019	4	FALSE	BUPRENORPH	903	20	756.98	756.98	0
FFSU	OK	mono-oud	54017713	54	177	13	2019	2	FALSE	BUPRENORPH	10213	179	12838.5	12838.5	0
FFSU	OK	mono-oud	54017713	54	177	13	2019	4	FALSE	BUPRENORPH	16560	300	19204.4	18765.2	439.23
FFSU	OK	mono-oud	54017713	54	177	13	2019	3	FALSE	BUPRENORPH	14182	249	17577.8	17577.8	0
FFSU	OK	mono-oud	54017713	54	177	13	2019	1	FALSE	BUPRENORPH	11798	201	15582.8	15582.8	0
FFSU	OK	mono-oud	228315303	228	3153	3	2019	4	FALSE	BUPRENORPH	8266	138	9347.01	9347.01	0
FFSU	OK	mono-oud	228315303	228	3153	3	2019	3	FALSE	BUPRENORPH	14027	221	17348.5	17195.5	153
FFSU	OK	mono-oud	228315303	228	3153	3	2019	1	FALSE	BUPRENORPH	10128	173	13652.2	13652.2	0
FFSU	OK	mono-oud	228315303	228	3153	3	2019	2	FALSE	BUPRENORPH	12192	196	15278.7	15278.7	0
FFSU	OK	mono-oud	228315603	228	3156	3	2019	4	FALSE	BUPRENORPH	966	19	796.92	760.92	36
FFSU	OK	mono-oud	228315603	228	3156	3	2019	3	FALSE	BUPRENORPH	1328	26	1288.63	1260.63	28
FFSU	OK	mono-oud	50383092493	50383	924	93	2019	4	FALSE	Buprenorph	610	13	514.34	506.34	8
FFSU	OK	mono-oud	50383093093	50383	930	93	2019	4	FALSE	Buprenorph	7859	122	8736.68	8736.68	0
FFSU	OK	mono-oud	50383093093	50383	930	93	2019	1	FALSE	Buprenorph	3937	64	5177.07	5177.07	0
FFSU	OK	mono-oud	50383093093	50383	930	93	2019	2	FALSE	Buprenorph	8235	120	10207.1	10113.1	93.95
FFSU	OK	mono-oud	50383093093	50383	930	93	2019	3	FALSE	Buprenorph	7945	114	9707.48	9539.75	167.73
FFSU	OK		12496120203	12496	1202	3	2019	4	FALSE	Suboxone S	2311	44	11006.3	11006.3	0
FFSU	OK		12496120203	12496	1202	3	2019	1	FALSE	Suboxone S	1638	47	7945.54	7874.99	70.55
FFSU	OK		12496120203	12496	1202	3	2019	3	FALSE	Suboxone S	2451	53	11727.4	11727.4	0
FFSU	OK		12496120203	12496	1202	3	2019	2	FALSE	Suboxone S	1341	29	6395.27	6395.27	0
FFSU	OK		12496120403	12496	1204	3	2019	2	FALSE	Suboxone S	1551	33	13016.4	13016.4	0
FFSU	OK		12496120403	12496	1204	3	2019	1	FALSE	Suboxone S	913	20	7572.93	7522.93	50
FFSU	OK		12496120403	12496	1204	3	2019	4	FALSE	Suboxone S	1576	29	13200.3	13200.3	0
FFSU	OK		12496120803	12496	1208	3	2019	4	FALSE	Suboxone S	145286	2564	1.21377e+06	1.21377e+06	0
FFSU	OK		12496120803	12496	1208	3	2019	3	FALSE	Suboxone S	143258	2364	1.19509e+06	1.19509e+06	0
FFSU	OK		12496120803	12496	1208	3	2019	2	FALSE	Suboxone S	111819	1774	930696	930696	0
FFSU	OK		12496120803	12496	1208	3	2019	1	FALSE	Suboxone S	129874	2143	1.07398e+06	1.07398e+06	0
FFSU	OK		12496121203	12496	1212	3	2019	3	FALSE	Suboxone S	827	17	13710.8	13710.8	0
FFSU	OK		12496121203	12496	1212	3	2019	2	FALSE	Suboxone S	950	16	15769.4	15733.4	36
FFSU	OK		12496121203	12496	1212	3	2019	1	FALSE	Suboxone S	1188	21	19498.1	19498.1	0
FFSU	OK		12496121203	12496	1212	3	2019	4	FALSE	Suboxone S	1036	25	17192.3	17192.3	0
FFSU	OK		54123095730	54123	957	30	2019	4	FALSE	ZUBSOLV 5.	2004	34	16983.9	16915.9	68
FFSU	OK		54123095730	54123	957	30	2019	3	FALSE	ZUBSOLV 5.	2201	31	18619.9	18560.9	59
FFSU	OK		54123095730	54123	957	30	2019	1	FALSE	ZUBSOLV 5.	2257	31	18843.4	17739.6	1103.78
FFSU	OK		54123095730	54123	957	30	2019	2	FALSE	ZUBSOLV 5.	2460	40	20864.1	20825.6	38.55
FFSU	OK		59011075004	59011	750	4	2019	4	FALSE	Butrans (b	56	14	4125.84	4094.84	31
FFSU	OK		59011075104	59011	751	4	2019	3	FALSE	Butrans (b	76	19	8216.67	8216.67	0
FFSU	OK		59011075104	59011	751	4	2019	4	FALSE	Butrans (b	80	20	8713.27	8681.72	31.55
FFSU	OK		59011075104	59011	751	4	2019	1	FALSE	Butrans (b	147	37	15418.1	15418.1	0
FFSU	OK		59011075104	59011	751	4	2019	2	FALSE	Butrans (b	112	28	12097.5	12097.5	0
FFSU	OK		59011075204	59011	752	4	2019	3	FALSE	Butrans (b	84	21	15849.4	15849.4	0
FFSU	OK		59011075204	59011	752	4	2019	1	FALSE	Butrans (b	196	49	36140.3	36140.3	0
FFSU	OK		59011075804	59011	758	4	2019	3	FALSE	Butrans (b	52	13	8073.39	8065.89	7.5
FFSU	OK		59011075804	59011	758	4	2019	4	FALSE	Butrans (b	68	17	10566.6	10538.6	28
FFSU	OK		59011075804	59011	758	4	2019	2	FALSE	Butrans (b	96	24	14882.7	14882.7	0
FFSU	OK		59011075804	59011	758	4	2019	1	FALSE	Butrans (b	88	22	13247.9	13247.9	0
FFSU	OK		59385002160	59385	21	60	2019	4	FALSE	Belbuca 75	952	16	5234.22	5206.22	28
FFSU	OK		59385002260	59385	22	60	2019	1	FALSE	Belbuca 15	1794	30	8961.21	8961.21	0
FFSU	OK		59385002260	59385	22	60	2019	3	FALSE	Belbuca 15	1980	33	10896.9	10820.9	76
FFSU	OK		59385002260	59385	22	60	2019	4	FALSE	Belbuca 15	2152	36	11861.7	11752.8	108.95
FFSU	OK		59385002260	59385	22	60	2019	2	FALSE	Belbuca 15	1980	33	10885.3	10790.4	94.9
FFSU	OK		59385002360	59385	23	60	2019	4	FALSE	Belbuca 30	3176	53	26964.9	26964.9	0
FFSU	OK		59385002360	59385	23	60	2019	3	FALSE	Belbuca 30	3600	60	30693.6	30514.6	179
FFSU	OK		59385002360	59385	23	60	2019	1	FALSE	Belbuca 30	4140	69	32172.8	32172.8	0
FFSU	OK		59385002360	59385	23	60	2019	2	FALSE	Belbuca 30	2880	48	24511.9	24377.1	134.8
FFSU	OK		59385002460	59385	24	60	2019	3	FALSE	Belbuca 45	2220	37	25742.8	25626.2	116.5
FFSU	OK		59385002460	59385	24	60	2019	2	FALSE	Belbuca 45	2880	49	33406.9	33262.4	144.5
FFSU	OK		59385002460	59385	24	60	2019	4	FALSE	Belbuca 45	2220	37	25479	25393	86
FFSU	OK		59385002460	59385	24	60	2019	1	FALSE	Belbuca 45	2340	39	24732.2	24732.2	0
FFSU	OK		59385002560	59385	25	60	2019	4	FALSE	Belbuca 60	2760	46	33908.5	33822.8	85.66
FFSU	OK		59385002560	59385	25	60	2019	3	FALSE	Belbuca 60	2430	41	29840.2	29768.7	71.5
FFSU	OK		59385002560	59385	25	60	2019	2	FALSE	Belbuca 60	2280	38	27935.5	27843.5	92
FFSU	OK		59385002560	59385	25	60	2019	1	FALSE	Belbuca 60	2940	49	33276.4	33145.4	131
FFSU	OK		59385002660	59385	26	60	2019	3	FALSE	Belbuca 75	1020	17	13096.5	13056.5	40
FFSU	OK		59385002660	59385	26	60	2019	4	FALSE	Belbuca 75	960	16	12333.6	12289.6	44
FFSU	OK		59385002660	59385	26	60	2019	2	FALSE	Belbuca 75	1440	24	18489.1	18437.1	52
FFSU	OK		59385002760	59385	27	60	2019	4	FALSE	Belbuca 90	1680	28	22288.3	22216.3	72
FFSU	OK		59385002760	59385	27	60	2019	2	FALSE	Belbuca 90	1560	26	20683.3	20613.6	69.7
FFSU	OK		59385002760	59385	27	60	2019	3	FALSE	Belbuca 90	1920	32	25456.3	25375.4	80.95
FFSU	OK				utilization_type	state	ndc	labeler_code	product_code	package_size	year	quarter	suppression_used	product_name	units_reimbursed	number_of_prescriptions	total_amount_reimbursed	medicaid_amount_reimbursed	non_medicaid_amount_reimbursed
												20864
												20889

### Sheet: Oregon
MCOU	OR	combo	54018813	54	188	13	2019	4	FALSE	bup/nal	423	13	342.16	331.95	10.21
MCOU	OR	combo	54018813	54	188	13	2019	4	FALSE	bup/nal	8368.5	637	17711	17711	0
MCOU	OR	combo	54018813	54	188	13	2019	1	FALSE	bup/nal	1653	146	3137.55	2321.58	815.97
MCOU	OR	combo	54018813	54	188	13	2019	1	FALSE	bup/nal	9623	513	23932.6	23932.6	0		bup/nal	80976
MCOU	OR	combo	54018813	54	188	13	2019	2	FALSE	bup/nal	1076	31	1630.07	1025.88	604.19		bupr	67745
MCOU	OR	combo	54018813	54	188	13	2019	3	FALSE	bup/nal	635	15	884.94	652.34	232.6		suboxone	14588
FFSU	OR	combo	54018813	54	188	13	2019	3	FALSE	bup/nal	10058	570	19193.7	19193.7	0		OUD mono	66318
FFSU	OR	combo	54018813	54	188	13	2019	2	FALSE	bup/nal	9828	550	19529.5	19529.5	0		OUD combo	95579
MCOU	OR	combo	54018913	54	189	13	2019	1	FALSE	bup/nal	47094.5	2038	124142	124142	0
MCOU	OR	combo	54018913	54	189	13	2019	1	FALSE	bup/nal	13594	1433	52749.4	52609.1	140.35
MCOU	OR	combo	54018913	54	189	13	2019	2	FALSE	bup/nal	3216.5	153	7523.45	7386.1	137.35
MCOU	OR	combo	54018913	54	189	13	2019	3	FALSE	bup/nal	52921	2195	119496	119496	0
MCOU	OR	combo	54018913	54	189	13	2019	2	FALSE	bup/nal	72454.5	2763	174657	174657	0
MCOU	OR	combo	54018913	54	189	13	2019	4	FALSE	bup/nal	60262	2342	132404	132404	0
MCOU	OR	combo	54018913	54	189	13	2019	4	FALSE	bup/nal	2047	117	3070.54	3040.13	30.41
MCOU	OR	combo	54018913	54	189	13	2019	3	FALSE	bup/nal	3199.5	152	6334.34	6195.32	139.02
FFSU	OR	combo	228315473	228	3154	73	2019	2	FALSE	bup/nal	647	22	1292.96	1292.96	0
MCOU	OR	combo	228315573	228	3155	73	2019	2	FALSE	bup/nal	6520	199	17811.2	17811.2	0
MCOU	OR	combo	228315573	228	3155	73	2019	3	FALSE	bup/nal	2468	62	7931.47	7931.47	0
FFSU	OR	combo	228315573	228	3155	73	2019	1	FALSE	bup/nal	6178	200	22198.1	22198.1	0
MCOU	OR	combo	228315573	228	3155	73	2019	4	FALSE	bup/nal	2844	65	8136.07	8136.07	0
MCOU	OR	combo	378876793	378	8767	93	2019	4	FALSE	bup/nal	647	18	3615.42	3615.42	0
MCOU	OR	combo	378876793	378	8767	93	2019	2	FALSE	bup/nal	873	31	5277.26	5277.26	0
MCOU	OR	combo	406192303	406	1923	3	2019	2	FALSE	bup/nal	135	70	468.43	468.43	0
MCOU	OR	combo	406192303	406	1923	3	2019	1	FALSE	bup/nal	2220	74	184.5	0	184.5
MCOU	OR	combo	406192303	406	1923	3	2019	1	FALSE	bup/nal	156	22	138.24	138.24	0
MCOU	OR	combo	406800503	406	8005	3	2019	1	FALSE	bup/nal	1521	375	3006.3	3003.49	2.81
MCOU	OR	combo	406800503	406	8005	3	2019	2	FALSE	bup/nal	303	73	736.38	736.38	0
MCOU	OR	combo	406800503	406	8005	3	2019	1	FALSE	bup/nal	1219	31	3019.26	3019.26	0
MCOU	OR	combo	406800503	406	8005	3	2019	4	FALSE	bup/nal	186	33	358.67	358.67	0
FFSU	OR	combo	406800503	406	8005	3	2019	3	FALSE	bup/nal	2339	85	4624.16	4624.16	0
MCOU	OR	combo	406800503	406	8005	3	2019	2	FALSE	bup/nal	2025	67	4364.94	4364.94	0
MCOU	OR	combo	406800503	406	8005	3	2019	4	FALSE	bup/nal	3067	98	6668.32	6668.32	0
MCOU	OR	combo	406802003	406	8020	3	2019	1	FALSE	bup/nal	17473.5	578	50529.7	49488.1	1041.58
MCOU	OR	combo	406802003	406	8020	3	2019	4	FALSE	bup/nal	1929	482	8754.85	8749.98	4.87
MCOU	OR	combo	406802003	406	8020	3	2019	4	FALSE	bup/nal	17090.5	499	52615.2	52615.2	0
MCOU	OR	combo	406802003	406	8020	3	2019	1	FALSE	bup/nal	5137	1002	13390.9	13343.7	47.16
MCOU	OR	combo	406802003	406	8020	3	2019	2	FALSE	bup/nal	18532	572	53493.5	53493.5	0
FFSU	OR	combo	406802003	406	8020	3	2019	3	FALSE	bup/nal	1804	394	6463.14	6463.14	0
MCOU	OR	combo	406802003	406	8020	3	2019	2	FALSE	bup/nal	1781	418	6731.15	6731.15	0
MCOU	OR	combo	406802003	406	8020	3	2019	3	FALSE	bup/nal	17620.5	549	51216.3	51216.3	0
MCOU	OR	combo	781721664	781	7216	64	2019	3	FALSE	bup/nal	5522	222	18145.9	18145.9	0
MCOU	OR	combo	781721664	781	7216	64	2019	4	FALSE	bup/nal	5511	188	16807.3	16807.3	0
MCOU	OR	combo	781721664	781	7216	64	2019	2	FALSE	bup/nal	187	13	802.88	747.28	55.6
MCOU	OR	combo	781721664	781	7216	64	2019	3	FALSE	bup/nal	284	23	994.84	994.84	0
FFSU	OR	combo	781721664	781	7216	64	2019	2	FALSE	bup/nal	3201	125	10612.1	10612.1	0
MCOU	OR	combo	781721664	781	7216	64	2019	4	FALSE	bup/nal	279	20	874.11	852.67	21.44
MCOU	OR	combo	781722764	781	7227	64	2019	4	FALSE	bup/nal	3738	118	20162.3	20162.3	0
FFSU	OR	combo	781722764	781	7227	64	2019	1	FALSE	bup/nal	483	14	3551.28	3551.28	0
MCOU	OR	combo	781722764	781	7227	64	2019	2	FALSE	bup/nal	2300	62	13992.4	13992.4	0
MCOU	OR	combo	781722764	781	7227	64	2019	3	FALSE	bup/nal	3627	110	20615	20615	0
FFSU	OR	combo	781723864	781	7238	64	2019	4	FALSE	bup/nal	53488	1852	304526	303934	591.65
FFSU	OR	combo	781723864	781	7238	64	2019	2	FALSE	bup/nal	22815	841	133928	133815	113.35
MCOU	OR	combo	781723864	781	7238	64	2019	4	FALSE	bup/nal	3011	126	13328.5	12588.1	740.37
MCOU	OR	combo	781723864	781	7238	64	2019	1	FALSE	bup/nal	3533	104	24991.1	24991.1	0
FFSU	OR	combo	781723864	781	7238	64	2019	2	FALSE	bup/nal	1573	76	9674.37	9326.59	347.78
FFSU	OR	combo	781723864	781	7238	64	2019	3	FALSE	bup/nal	39176	1403	220235	219397	838.41
FFSU	OR	combo	781723864	781	7238	64	2019	3	FALSE	bup/nal	2689	123	13942	12973.4	968.61
FFSU	OR	combo	781724964	781	7249	64	2019	4	FALSE	bup/nal	1379	60	15760.9	15695.4	65.49
MCOU	OR	combo	781724964	781	7249	64	2019	3	FALSE	bup/nal	116	18	460.07	460.07	0
MCOU	OR	combo	781724964	781	7249	64	2019	3	FALSE	bup/nal	1016	70	12048.1	12048.1	0
FFSU	OR	combo	781724964	781	7249	64	2019	4	FALSE	bup/nal	169	36	1543.24	1543.24	0
MCOU	OR	combo	781724964	781	7249	64	2019	2	FALSE	bup/nal	702	27	8247.84	8247.84	0
MCOU	OR	combo	43598057930	43598	579	30	2019	4	FALSE	bup/nal	5570	210	16263.5	16263.5	0
FFSU	OR	combo	43598057930	43598	579	30	2019	3	FALSE	bup/nal	7166	239	22603.5	22603.5	0
MCOU	OR	combo	43598057930	43598	579	30	2019	2	FALSE	bup/nal	3588	109	10982.5	10982.5	0
FFSU	OR	combo	43598058030	43598	580	30	2019	4	FALSE	bup/nal	2322	116	12516.9	12516.9	0
FFSU	OR	combo	43598058030	43598	580	30	2019	3	FALSE	bup/nal	2838	108	16229.8	16229.8	0
MCOU	OR	combo	43598058030	43598	580	30	2019	2	FALSE	bup/nal	1958	59	11514.5	11514.5	0
MCOU	OR	combo	43598058130	43598	581	30	2019	4	FALSE	bup/nal	619	28	6244.42	6244.42	0
MCOU	OR	combo	43598058130	43598	581	30	2019	2	FALSE	bup/nal	504	23	5889.22	5889.22	0
MCOU	OR	combo	43598058230	43598	582	30	2019	3	FALSE	bup/nal	38901	1241	222665	222665	0
FFSU	OR	combo	43598058230	43598	582	30	2019	4	FALSE	bup/nal	53135	1742	299820	299430	389.69
FFSU	OR	combo	43598058230	43598	582	30	2019	1	FALSE	bup/nal	8724	294	56283.7	56283.7	0
MCOU	OR	combo	43598058230	43598	582	30	2019	4	FALSE	bup/nal	2200	85	9644.55	9411.64	232.91
MCOU	OR	combo	43598058230	43598	582	30	2019	2	FALSE	bup/nal	1269	37	7554.31	6660.78	893.53
FFSU	OR	combo	43598058230	43598	582	30	2019	3	FALSE	bup/nal	2154	64	10797.8	10621	176.79
FFSU	OR	combo	43598058230	43598	582	30	2019	2	FALSE	bup/nal	33050	1036	187644	187339	305.39
FFSU	OR	combo	47781035503	47781	355	3	2019	4	FALSE	bup/nal	5599	237	18256.1	17995.9	260.23
MCOU	OR	combo	47781035503	47781	355	3	2019	3	FALSE	bup/nal	1719	103	5849.22	5849.22	0
FFSU	OR	combo	47781035503	47781	355	3	2019	2	FALSE	bup/nal	437	19	1722.37	1680.32	42.05
FFSU	OR	combo	47781035503	47781	355	3	2019	3	FALSE	bup/nal	367	21	1209.5	1209.5	0
FFSU	OR	combo	47781035503	47781	355	3	2019	4	FALSE	bup/nal	744	36	2225.7	2215.52	10.18
MCOU	OR	combo	47781035503	47781	355	3	2019	2	FALSE	bup/nal	5475	230	19281.7	19281.7	0
MCOU	OR	combo	47781035503	47781	355	3	2019	1	FALSE	bup/nal	2128	92	7979.79	7979.79	0
MCOU	OR	combo	47781035603	47781	356	3	2019	3	FALSE	bup/nal	1621	55	9509.73	9509.73	0
MCOU	OR	combo	47781035603	47781	356	3	2019	4	FALSE	bup/nal	5343	152	31641.7	31641.7	0
MCOU	OR	combo	47781035603	47781	356	3	2019	1	FALSE	bup/nal	1007	32	6501.18	6501.18	0
MCOU	OR	combo	47781035603	47781	356	3	2019	2	FALSE	bup/nal	1837	55	10971.2	10971.2	0
MCOU	OR	combo	47781035703	47781	357	3	2019	1	FALSE	bup/nal	23663	995	159714	159714	0
FFSU	OR	combo	47781035703	47781	357	3	2019	3	FALSE	bup/nal	90171	3149	541883	541144	738.74
MCOU	OR	combo	47781035703	47781	357	3	2019	3	FALSE	bup/nal	4052	179	21759.1	19137.2	2621.9
MCOU	OR	combo	47781035703	47781	357	3	2019	2	FALSE	bup/nal	90377	3540	547154	547078	75.94
MCOU	OR	combo	47781035703	47781	357	3	2019	4	FALSE	bup/nal	62773	2206	367159	367159	0
MCOU	OR	combo	47781035703	47781	357	3	2019	4	FALSE	bup/nal	2815	113	12551.9	12053.6	498.23
MCOU	OR	combo	47781035703	47781	357	3	2019	2	FALSE	bup/nal	4855	215	30698.4	26477	4221.34
FFSU	OR	combo	47781035703	47781	357	3	2019	1	FALSE	bup/nal	1400	77	9521.5	8393.13	1128.37
MCOU	OR	combo	47781035803	47781	358	3	2019	4	FALSE	bup/nal	1716	76	19308.6	19308.6	0
FFSU	OR	combo	47781035803	47781	358	3	2019	2	FALSE	bup/nal	1569	111	17126.3	17126.3	0
FFSU	OR	combo	47781035803	47781	358	3	2019	3	FALSE	bup/nal	157	13	1784.41	1784.41	0
FFSU	OR	combo	47781035803	47781	358	3	2019	1	FALSE	bup/nal	439	18	5509.51	5509.51	0
FFSU	OR	combo	47781035803	47781	358	3	2019	3	FALSE	bup/nal	1366	90	16210.3	16210.3	0
MCOU	OR	combo	50383028793	50383	287	93	2019	4	FALSE	bup/nal	3248	104	7399.69	7399.69	0
FFSU	OR	combo	50383028793	50383	287	93	2019	2	FALSE	bup/nal	780	26	1646.95	1470.94	176.01
FFSU	OR	combo	50383028793	50383	287	93	2019	1	FALSE	bup/nal	995	24	2422.52	2389.94	32.58
FFSU	OR	combo	50383028793	50383	287	93	2019	3	FALSE	bup/nal	5520	178	11863.9	11863.9	0
MCOU	OR	combo	50383028793	50383	287	93	2019	1	FALSE	bup/nal	8349.5	258	21032.4	21032.4	0
FFSU	OR	combo	50383028793	50383	287	93	2019	2	FALSE	bup/nal	13964	482	31234.3	31234.3	0
FFSU	OR	combo	50383028793	50383	287	93	2019	3	FALSE	bup/nal	214	12	482.03	478.01	4.02
FFSU	OR	combo	50383029493	50383	294	93	2019	4	FALSE	bup/nal	944	21	1701.5	1701.5	0
FFSU	OR	combo	50383029493	50383	294	93	2019	1	FALSE	bup/nal	2411	65	4383.08	4383.08	0
FFSU	OR	combo	50383029493	50383	294	93	2019	3	FALSE	bup/nal	1508	45	2797.96	2797.96	0
FFSU	OR	combo	50383029493	50383	294	93	2019	2	FALSE	bup/nal	2450	70	5128.98	5128.98	0
MCOU	OR	combo	62175045232	62175	452	32	2019	3	FALSE	bup/nal	1592	33	2665.66	2665.66	0
FFSU	OR	combo	62175045232	62175	452	32	2019	4	FALSE	bup/nal	2587	79	4558.14	4558.14	0
FFSU	OR	combo	62175045232	62175	452	32	2019	2	FALSE	bup/nal	1528	45	2602.08	2602.08	0
FFSU	OR	combo	62175045832	62175	458	32	2019	3	FALSE	bup/nal	10167	389	23746.7	23746.7	0
MCOU	OR	combo	62175045832	62175	458	32	2019	1	FALSE	bup/nal	8862	296	23608.6	23608.6	0
MCOU	OR	combo	62175045832	62175	458	32	2019	4	FALSE	bup/nal	1003	45	1310.41	1310.41	0
MCOU	OR	combo	62175045832	62175	458	32	2019	2	FALSE	bup/nal	40577.5	1404	96666	96666	0
MCOU	OR	combo	62175045832	62175	458	32	2019	3	FALSE	bup/nal	307	15	546.77	546.77	0
MCOU	OR	combo	62175045832	62175	458	32	2019	2	FALSE	bup/nal	2033	77	4537.58	4320.24	217.34
MCOU	OR	combo	62175045832	62175	458	32	2019	4	FALSE	bup/nal	24219	900	54128.9	54095.1	33.81
MCOU	OR	combo	62756096983	62756	969	83	2019	4	FALSE	bup/nal	21567	564	40924.8	40924.8	0
FFSU	OR	combo	62756096983	62756	969	83	2019	2	FALSE	bup/nal	1475	42	2376.45	2371.66	4.79
FFSU	OR	combo	62756096983	62756	969	83	2019	3	FALSE	bup/nal	19931	546	37014.2	37014.2	0
MCOU	OR	combo	62756096983	62756	969	83	2019	4	FALSE	bup/nal	739	27	629.16	606.55	22.61
MCOU	OR	combo	62756096983	62756	969	83	2019	2	FALSE	bup/nal	18740	515	36049.6	35915.3	134.25
MCOU	OR	combo	62756096983	62756	969	83	2019	1	FALSE	bup/nal	23178	619	55703	55404	298.94
MCOU	OR	combo	62756096983	62756	969	83	2019	3	FALSE	bup/nal	1629	43	2433.5	2423.58	9.92
MCOU	OR	combo	62756097083	62756	970	83	2019	2	FALSE	bup/nal	18067	651	43421	43421	0
MCOU	OR	combo	62756097083	62756	970	83	2019	3	FALSE	bup/nal	96355	2986	216595	216595	0
MCOU	OR	combo	62756097083	62756	970	83	2019	1	FALSE	bup/nal	121412	4218	344029	343846	182.98
FFSU	OR	combo	62756097083	62756	970	83	2019	3	FALSE	bup/nal	4927	185	8623.78	7970.99	652.79
MCOU	OR	combo	62756097083	62756	970	83	2019	2	FALSE	bup/nal	834	30	1817.77	1791.08	26.69
FFSU	OR	combo	62756097083	62756	970	83	2019	1	FALSE	bup/nal	6537	262	17734	16738.4	995.63
MCOU	OR	combo	62756097083	62756	970	83	2019	4	FALSE	bup/nal	5676	210	7059.28	6856.12	203.16
FFSU	OR	combo	62756097083	62756	970	83	2019	4	FALSE	bup/nal	122076	3842	280528	280528	0
MCOU	OR	combo	65162041503	65162	415	3	2019	3	FALSE	bup/nal	145690	4626	317990	317809	180.7
MCOU	OR	combo	65162041503	65162	415	3	2019	1	FALSE	bup/nal	5668.5	203	11270.8	9784.12	1486.69
MCOU	OR	combo	65162041503	65162	415	3	2019	2	FALSE	bup/nal	138740	4364	321594	321333	260.26
MCOU	OR	combo	65162041503	65162	415	3	2019	2	FALSE	bup/nal	8003	270	17080.8	16220.3	860.42
FFSU	OR	combo	65162041503	65162	415	3	2019	1	FALSE	bup/nal	97829	3248	246393	246308	84.58
MCOU	OR	combo	65162041503	65162	415	3	2019	4	FALSE	bup/nal	5506	182	6708.59	6468.34	240.25
MCOU	OR	combo	65162041503	65162	415	3	2019	3	FALSE	bup/nal	8031.5	301	13474.9	12622.4	852.53
MCOU	OR	combo	65162041503	65162	415	3	2019	4	FALSE	bup/nal	126636	3830	264298	264298	0
MCOU	OR	combo	65162041603	65162	416	3	2019	2	FALSE	bup/nal	16137	541	29960.2	29960.2	0
MCOU	OR	combo	65162041603	65162	416	3	2019	4	FALSE	bup/nal	18040	529	31175.7	31175.7	0
FFSU	OR	combo	65162041603	65162	416	3	2019	3	FALSE	bup/nal	18752	572	33392.6	33351.6	41.02
MCOU	OR	combo	65162041603	65162	416	3	2019	1	FALSE	bup/nal	868	29	1178.19	1178.19	0
FFSU	OR	combo	65162041603	65162	416	3	2019	3	FALSE	bup/nal	534	22	805.09	805.09	0
FFSU	OR	combo	65162041603	65162	416	3	2019	4	FALSE	bup/nal	887	32	791.72	664.64	127.08
MCOU	OR	combo	65162041603	65162	416	3	2019	1	FALSE	bup/nal	11695	369	27991.3	27991.3	0
MCOU	OR	combo	65162041603	65162	416	3	2019	2	FALSE	bup/nal	794	27	1255.07	1005.4	249.67
FFSU	OR	mono	42858050103	42858	501	3	2019	1	FALSE	Buprenorph	1969	57	1982.76	1982.76	0
MCOU	OR	mono	42858050103	42858	501	3	2019	4	FALSE	Buprenorph	7909	159	5898.21	5898.21	0
FFSU	OR	mono	42858050103	42858	501	3	2019	3	FALSE	Buprenorph	1788	46	1361.63	1361.63	0
FFSU	OR	mono	42858050203	42858	502	3	2019	4	FALSE	Buprenorph	40536	1045	42720.9	42720.9	0
FFSU	OR	mono	42858050203	42858	502	3	2019	1	FALSE	Buprenorph	15693	421	21808.5	21808.5	0
MCOU	OR	mono	42858050203	42858	502	3	2019	2	FALSE	Buprenorph	3226	106	3971.31	3971.31	0
MCOU	OR	mono	42858050203	42858	502	3	2019	3	FALSE	Buprenorph	7760	201	8518.17	8518.17	0
FFSU	OR	mono	42858050203	42858	502	3	2019	4	FALSE	Buprenorph	1074	27	1090.68	1066.38	24.3
MCOU	OR	mono	42858083940	42858	839	40	2019	2	FALSE	Buprenorph	52	13	6506.7	6506.7	0
MCOU	OR	mono	42858083940	42858	839	40	2019	3	FALSE	Buprenorph	50	14	6366.9	6366.9	0
MCOU	OR	mono-OUD	54017613	54	176	13	2019	1	FALSE	BUPRENORPH	26156.5	6910	37578.4	37575.5	2.88
MCOU	OR	mono-OUD	54017613	54	176	13	2019	2	FALSE	BUPRENORPH	1575	634	2066.04	1983.89	82.15
MCOU	OR	mono-OUD	54017613	54	176	13	2019	4	FALSE	BUPRENORPH	825.5	360	1230.34	1195.76	34.58
MCOU	OR	mono-OUD	54017613	54	176	13	2019	1	FALSE	BUPRENORPH	1277	264	1326.43	1262.45	63.98
MCOU	OR	mono-OUD	54017613	54	176	13	2019	3	FALSE	BUPRENORPH	678.5	400	1230.29	1185.03	45.26
MCOU	OR	mono-OUD	54017613	54	176	13	2019	2	FALSE	BUPRENORPH	27841	6633	34857	34857	0
MCOU	OR	mono-OUD	54017613	54	176	13	2019	3	FALSE	BUPRENORPH	30716	7130	37053.8	37053.8	0
FFSU	OR	mono-OUD	54017613	54	176	13	2019	4	FALSE	BUPRENORPH	20895.5	6920	37502.4	37502.4	0
MCOU	OR	mono-OUD	54017713	54	177	13	2019	1	FALSE	BUPRENORPH	38404	4845	82405.3	82405.3	0
FFSU	OR	mono-OUD	54017713	54	177	13	2019	4	FALSE	BUPRENORPH	51904.5	5409	95171.4	95171.4	0
FFSU	OR	mono-OUD	54017713	54	177	13	2019	2	FALSE	BUPRENORPH	62619.2	5137	104843	104843	0
MCOU	OR	mono-OUD	54017713	54	177	13	2019	1	FALSE	BUPRENORPH	3139	334	2285.36	2285.36	0
MCOU	OR	mono-OUD	54017713	54	177	13	2019	2	FALSE	BUPRENORPH	1765	267	2227.35	2188.17	39.18
MCOU	OR	mono-OUD	54017713	54	177	13	2019	3	FALSE	BUPRENORPH	72027.5	5599	122603	122603	0
MCOU	OR	mono-OUD	54017713	54	177	13	2019	4	FALSE	BUPRENORPH	1238.5	59	1256.26	1256.26	0
MCOU	OR	mono-OUD	54017713	54	177	13	2019	3	FALSE	BUPRENORPH	1997.25	103	1770.8	1647.21	123.59
FFSU	OR	mono-OUD	228315303	228	3153	3	2019	4	FALSE	BUPRENORPH	6254	165	6905.07	6905.07	0
MCOU	OR	mono-OUD	228315303	228	3153	3	2019	1	FALSE	BUPRENORPH	657.5	51	801.34	801.34	0
MCOU	OR	mono-OUD	228315303	228	3153	3	2019	2	FALSE	BUPRENORPH	297	15	358.64	356.5	2.14
MCOU	OR	mono-OUD	228315303	228	3153	3	2019	3	FALSE	BUPRENORPH	12526	345	14468	14468	0
MCOU	OR	mono-OUD	228315303	228	3153	3	2019	1	FALSE	BUPRENORPH	28485	745	39538.2	39538.2	0
FFSU	OR	mono-OUD	228315303	228	3153	3	2019	2	FALSE	BUPRENORPH	13756	360	16832.8	16832.8	0
MCOU	OR	mono-OUD	228315603	228	3156	3	2019	4	FALSE	BUPRENORPH	1964	57	1576.46	1576.46	0
MCOU	OR	mono-OUD	228315603	228	3156	3	2019	2	FALSE	BUPRENORPH	3044	77	2578.46	2578.46	0
MCOU	OR	mono-OUD	228315603	228	3156	3	2019	1	FALSE	BUPRENORPH	271	36	285.34	285.34	0
MCOU	OR	mono-OUD	228315603	228	3156	3	2019	3	FALSE	BUPRENORPH	2795	79	2097.76	2097.76	0
MCOU	OR	mono-OUD	228315603	228	3156	3	2019	1	FALSE	BUPRENORPH	6975	154	6625.72	6625.72	0
FFSU	OR	mono-OUD	50383092493	50383	924	93	2019	3	FALSE	Buprenorph	19135	503	16164.3	16164.3	0
FFSU	OR	mono-OUD	50383092493	50383	924	93	2019	4	FALSE	Buprenorph	20321	526	16145.2	16145.2	0
FFSU	OR	mono-OUD	50383092493	50383	924	93	2019	2	FALSE	Buprenorph	18812	516	15961.6	15866.8	94.74
MCOU	OR	mono-OUD	50383092493	50383	924	93	2019	2	FALSE	Buprenorph	523	19	458.17	397.11	61.06
MCOU	OR	mono-OUD	50383092493	50383	924	93	2019	1	FALSE	Buprenorph	15048	419	14788.2	14754.2	34.01
MCOU	OR	mono-OUD	50383092493	50383	924	93	2019	1	FALSE	Buprenorph	582	22	634.08	570.1	63.98
MCOU	OR	mono-OUD	50383092493	50383	924	93	2019	3	FALSE	Buprenorph	517.5	44	440.4	440.4	0
MCOU	OR	mono-OUD	50383092493	50383	924	93	2019	4	FALSE	Buprenorph	640.5	32	490.64	438.51	52.13
MCOU	OR	mono-OUD	50383093093	50383	930	93	2019	4	FALSE	Buprenorph	98498	2547	101295	101212	83.36
MCOU	OR	mono-OUD	50383093093	50383	930	93	2019	3	FALSE	Buprenorph	96809.5	2582	106128	105848	280.38
MCOU	OR	mono-OUD	50383093093	50383	930	93	2019	2	FALSE	Buprenorph	104796	2780	121499	121385	113.9
MCOU	OR	mono-OUD	50383093093	50383	930	93	2019	1	FALSE	Buprenorph	82560	2334	113885	113783	102.27
MCOU	OR	mono-OUD	50383093093	50383	930	93	2019	1	FALSE	Buprenorph	1257	48	1296.08	1244.76	51.32
MCOU	OR	mono-OUD	50383093093	50383	930	93	2019	2	FALSE	Buprenorph	1886	80	2007.92	1877.21	130.71
MCOU	OR	mono-OUD	50383093093	50383	930	93	2019	4	FALSE	Buprenorph	1440	51	1598.98	1445.12	153.86
FFSU	OR	mono-OUD	50383093093	50383	930	93	2019	3	FALSE	Buprenorph	1674	65	1645.82	1603.97	41.85
			utilization_type	state	ndc	labeler_code	product_code	package_size	year	quarter	suppression_used	product_name	units_reimbursed	number_of_prescriptions	total_amount_reimbursed	medicaid_amount_reimbursed	non_medicaid_amount_reimbursed
MCOU	OR		12496010001	12496	100	1	2019	2	FALSE	SUBLOCADE	19	38	62096.2	62096.2	0
FFSU	OR		12496010001	12496	100	1	2019	3	FALSE	SUBLOCADE	40.5	81	129666	129666	0
FFSU	OR		12496010001	12496	100	1	2019	4	FALSE	SUBLOCADE	67	134	225104	225104	0
FFSU	OR		12496030001	12496	300	1	2019	1	FALSE	SUBLOCADE	67.5	45	76279.1	74353.1	1926.02
FFSU	OR		12496030001	12496	300	1	2019	3	FALSE	SUBLOCADE	142.5	95	149250	149250	0
FFSU	OR		12496030001	12496	300	1	2019	2	FALSE	SUBLOCADE	127.5	85	139229	139229	0
MCOU	OR		12496030001	12496	300	1	2019	4	FALSE	SUBLOCADE	276	184	299719	299719	0
MCOU	OR		12496120203	12496	1202	3	2019	1	FALSE	Suboxone S	1068	72	5110.66	4653.94	456.72
MCOU	OR		12496120203	12496	1202	3	2019	1	FALSE	Suboxone S	13082	2182	76274.7	76274.7	0
MCOU	OR		12496120203	12496	1202	3	2019	3	FALSE	Suboxone S	1345	626	7319.32	7319.32	0
FFSU	OR		12496120203	12496	1202	3	2019	2	FALSE	Suboxone S	3910	1889	34910.1	34910.1	0
FFSU	OR		12496120403	12496	1204	3	2019	4	FALSE	Suboxone S	520	14	4420.99	4420.99	0
MCOU	OR		12496120403	12496	1204	3	2019	3	FALSE	Suboxone S	728	15	6175.73	6175.73	0
FFSU	OR		12496120403	12496	1204	3	2019	2	FALSE	Suboxone S	1268	20	10762.7	10762.7	0
FFSU	OR		12496120403	12496	1204	3	2019	1	FALSE	Suboxone S	318	14	2785.01	2365.68	419.33
MCOU	OR		12496120403	12496	1204	3	2019	1	FALSE	Suboxone S	6400	175	53342.5	53342.5	0
MCOU	OR		12496120803	12496	1208	3	2019	1	FALSE	Suboxone S	5236	325	44974.1	39045.3	5928.85
MCOU	OR		12496120803	12496	1208	3	2019	1	FALSE	Suboxone S	88409	4899	751725	751725	0
MCOU	OR		12496120803	12496	1208	3	2019	2	FALSE	Suboxone S	13780	2858	120137	120137	0
FFSU	OR		12496120803	12496	1208	3	2019	3	FALSE	Suboxone S	7677	1076	66015.4	66015.4	0
FFSU	OR		12496120803	12496	1208	3	2019	4	FALSE	Suboxone S	2143	52	11479.5	9508.29	1971.23
FFSU	OR		12496120803	12496	1208	3	2019	2	FALSE	Suboxone S	722	33	5184.98	4009.41	1175.57
FFSU	OR		12496120803	12496	1208	3	2019	4	FALSE	Suboxone S	6840	163	56564.7	56564.7	0
FFSU	OR		12496120803	12496	1208	3	2019	3	FALSE	Suboxone S	621	42	4022.85	2483.28	1539.57
MCOU	OR		12496121203	12496	1212	3	2019	2	FALSE	Suboxone S	160	19	2298.27	2298.27	0
FFSU	OR		12496121203	12496	1212	3	2019	1	FALSE	Suboxone S	1982	114	33352.1	33352.1	0
FFSU	OR		54123095730	54123	957	30	2019	1	FALSE	ZUBSOLV 5.	288	15	2466.1	2466.1	0
MCOU												163973
FFSU												163986
FFSU
MCOU
FFSU
FFSU
MCOU
FFSU
MCOU
FFSU
FFSU
FFSU
FFSU
FFSU
FFSU
MCOU
MCOU
MCOU
MCOU
MCOU
FFSU
FFSU
MCOU
MCOU
MCOU
MCOU
FFSU
FFSU
FFSU
MCOU
FFSU
FFSU
FFSU
MCOU
FFSU
MCOU
FFSU
MCOU
FFSU
FFSU
MCOU
FFSU
MCOU
FFSU
FFSU
FFSU
FFSU
FFSU
MCOU
MCOU
FFSU
FFSU
FFSU
MCOU
FFSU
FFSU
MCOU
MCOU
FFSU
MCOU
FFSU
MCOU
FFSU
MCOU
MCOU
FFSU
FFSU
FFSU
FFSU
MCOU
FFSU
FFSU
MCOU
FFSU
FFSU
MCOU
FFSU
MCOU
MCOU
FFSU
FFSU
FFSU
MCOU
FFSU
MCOU
FFSU
FFSU
MCOU
FFSU
MCOU
FFSU
FFSU
FFSU
MCOU
MCOU
FFSU
FFSU
MCOU
FFSU
FFSU
FFSU
FFSU
FFSU
FFSU
FFSU
MCOU
FFSU
FFSU
FFSU
FFSU
FFSU
MCOU
FFSU
FFSU
FFSU
MCOU
FFSU
MCOU
MCOU
FFSU
MCOU
MCOU
MCOU
MCOU
MCOU
MCOU
FFSU
MCOU
FFSU
FFSU
MCOU
FFSU
MCOU
MCOU
MCOU
MCOU
MCOU
MCOU
MCOU
MCOU
MCOU
MCOU
MCOU
FFSU
FFSU
FFSU
FFSU
MCOU
FFSU
MCOU
MCOU
MCOU
FFSU
MCOU
MCOU
MCOU
MCOU
FFSU
MCOU
FFSU
MCOU
FFSU
MCOU
MCOU
MCOU
FFSU
MCOU

### Sheet: Pennsylvania
MCOU	PA	combo	54018813	54	188	13	2019	3	FALSE	bup/nal	27099	853	64986.7	64385	601.67
MCOU	PA	combo	54018813	54	188	13	2019	1	FALSE	bup/nal	22110	649	52887.1	51723.9	1163.14
MCOU	PA	combo	54018813	54	188	13	2019	2	FALSE	bup/nal	25902	774	74309.6	73169.4	1140.19		bup/nal	288280
MCOU	PA	combo	54018813	54	188	13	2019	4	FALSE	bup/nal	28650	862	67304.1	67073.2	230.89		bupr	54072
FFSU	PA	combo	54018913	54	189	13	2019	4	FALSE	bup/nal	361	16	642.69	502.73	139.96		suboxone	278487
MCOU	PA	combo	54018913	54	189	13	2019	2	FALSE	bup/nal	685708	20791	2.4906e+06	2.48166e+06	8939.58		OUD mono	50332
MCOU	PA	combo	54018913	54	189	13	2019	1	FALSE	bup/nal	569946	17329	1.89416e+06	1.88593e+06	8234.44		OUD combo	566767
FFSU	PA	combo	54018913	54	189	13	2019	1	FALSE	bup/nal	667	15	1392.37	828.12	564.25
MCOU	PA	combo	54018913	54	189	13	2019	3	FALSE	bup/nal	649867	19907	2234082	2.22749e+06	6593.79
FFSU	PA	combo	54018913	54	189	13	2019	3	FALSE	bup/nal	609	20	1144.01	990.26	153.75
MCOU	PA	combo	54018913	54	189	13	2019	4	FALSE	bup/nal	676751	20790	2.28686e+06	2.28317e+06	3687.31
MCOU	PA	combo	228315573	228	3155	73	2019	4	FALSE	bup/nal	11093	309	45768	45735.1	32.96
MCOU	PA	combo	228315573	228	3155	73	2019	3	FALSE	bup/nal	12311	312	51724.8	51624	100.76
MCOU	PA	combo	228315573	228	3155	73	2019	2	FALSE	bup/nal	28282	764	105616	105440	176.42
MCOU	PA	combo	228315573	228	3155	73	2019	1	FALSE	bup/nal	15607	406	52163.5	51544.3	619.19
MCOU	PA	combo	378876793	378	8767	93	2019	4	FALSE	bup/nal	6646	198	37756	37504.6	251.39
MCOU	PA	combo	378876793	378	8767	93	2019	3	FALSE	bup/nal	3031	85	18151.1	18151.1	0
MCOU	PA	combo	378876793	378	8767	93	2019	1	FALSE	bup/nal	745	20	4565.94	4565.94	0
MCOU	PA	combo	378876793	378	8767	93	2019	2	FALSE	bup/nal	1199	41	5722.59	5722.59	0
MCOU	PA	combo	378876893	378	8768	93	2019	4	FALSE	bup/nal	850	30	7399.69	7399.69	0
MCOU	PA	combo	378876893	378	8768	93	2019	2	FALSE	bup/nal	544	21	3524.39	3524.39	0
MCOU	PA	combo	378876893	378	8768	93	2019	3	FALSE	bup/nal	587	18	5366.56	5366.56	0
MCOU	PA	combo	406800503	406	8005	3	2019	4	FALSE	bup/nal	3303	117	7967.6	7967.6	0
MCOU	PA	combo	406800503	406	8005	3	2019	3	FALSE	bup/nal	2902	111	6667.29	6667.29	0
MCOU	PA	combo	406800503	406	8005	3	2019	1	FALSE	bup/nal	2603	90	5998.32	5998.32	0
MCOU	PA	combo	406800503	406	8005	3	2019	2	FALSE	bup/nal	1760	58	4309.33	4309.33	0
MCOU	PA	combo	406802003	406	8020	3	2019	2	FALSE	bup/nal	103257	3040	339749	339681	68.69
MCOU	PA	combo	406802003	406	8020	3	2019	1	FALSE	bup/nal	101446	2932	311728	311212	516.13
MCOU	PA	combo	406802003	406	8020	3	2019	3	FALSE	bup/nal	124954	3656	394354	393962	391.97
MCOU	PA	combo	406802003	406	8020	3	2019	4	FALSE	bup/nal	130028	3736	420125	419578	547.35
MCOU	PA	combo	781721664	781	7216	64	2019	4	FALSE	bup/nal	9807	522	28718.6	27393.7	1324.86
MCOU	PA	combo	781721664	781	7216	64	2019	3	FALSE	bup/nal	9741	565	28274.2	27842.7	431.47
MCOU	PA	combo	781721664	781	7216	64	2019	1	FALSE	bup/nal	919	40	3162.5	3035.85	126.65
MCOU	PA	combo	781721664	781	7216	64	2019	2	FALSE	bup/nal	9138	530	27048.1	26700	348.17
MCOU	PA	combo	781722764	781	7227	64	2019	4	FALSE	bup/nal	11734	690	60498.5	59824.6	673.97
MCOU	PA	combo	781722764	781	7227	64	2019	3	FALSE	bup/nal	12263	672	61881.2	61514.7	366.45
MCOU	PA	combo	781722764	781	7227	64	2019	1	FALSE	bup/nal	787	47	4756.38	4756.38	0
MCOU	PA	combo	781722764	781	7227	64	2019	2	FALSE	bup/nal	10732	624	51878.7	51632.7	246.02
MCOU	PA	combo	781723864	781	7238	64	2019	2	FALSE	bup/nal	676081	20294	3.82827e+06	3.79997e+06	28298
MCOU	PA	combo	781723864	781	7238	64	2019	3	FALSE	bup/nal	759036	22481	4.34972e+06	4.32177e+06	27951.1
FFSU	PA	combo	781723864	781	7238	64	2019	3	FALSE	bup/nal	1707	51	11308	5017.26	6290.79
FFSU	PA	combo	781723864	781	7238	64	2019	4	FALSE	bup/nal	2235	71	14154.5	5973.98	8180.56
MCOU	PA	combo	781723864	781	7238	64	2019	1	FALSE	bup/nal	81218	2375	508809	503542	5267.38
FFSU	PA	combo	781723864	781	7238	64	2019	2	FALSE	bup/nal	1284	31	8557.31	3657.65	4899.66
MCOU	PA	combo	781723864	781	7238	64	2019	4	FALSE	bup/nal	822091	24419	4.59939e+06	4.57362e+06	25775.7
MCOU	PA	combo	781724964	781	7249	64	2019	1	FALSE	bup/nal	1444	98	16917.2	16327.3	589.86
MCOU	PA	combo	781724964	781	7249	64	2019	2	FALSE	bup/nal	20816	1215	191118	191092	25.85
MCOU	PA	combo	781724964	781	7249	64	2019	3	FALSE	bup/nal	23310	1319	228467	227581	886.4
MCOU	PA	combo	781724964	781	7249	64	2019	4	FALSE	bup/nal	21933	1237	217401	214875	2526.06
MCOU	PA	combo	43598057930	43598	579	30	2019	4	FALSE	bup/nal	1482	80	4185.18	4185.18	0
MCOU	PA	combo	43598057930	43598	579	30	2019	2	FALSE	bup/nal	1788	72	5060.55	4998.29	62.26
MCOU	PA	combo	43598057930	43598	579	30	2019	3	FALSE	bup/nal	3241	161	8541.53	8408.18	133.35
MCOU	PA	combo	43598058030	43598	580	30	2019	4	FALSE	bup/nal	2122	99	10729.4	10531.4	198.08
MCOU	PA	combo	43598058030	43598	580	30	2019	3	FALSE	bup/nal	3408	185	16738.4	16455.4	282.94
MCOU	PA	combo	43598058030	43598	580	30	2019	2	FALSE	bup/nal	1198	52	5219.86	4981.04	238.82
MCOU	PA	combo	43598058130	43598	581	30	2019	4	FALSE	bup/nal	8878	388	77589.5	77589.5	0
MCOU	PA	combo	43598058130	43598	581	30	2019	3	FALSE	bup/nal	3347	137	21252.4	21252.4	0
MCOU	PA	combo	43598058130	43598	581	30	2019	2	FALSE	bup/nal	2937	131	18054.8	18054.8	0
MCOU	PA	combo	43598058230	43598	582	30	2019	2	FALSE	bup/nal	131225	3882	648265	646241	2024.11
MCOU	PA	combo	43598058230	43598	582	30	2019	4	FALSE	bup/nal	171604	5280	872178	865410	6768.08
MCOU	PA	combo	43598058230	43598	582	30	2019	3	FALSE	bup/nal	106738	3196	511008	509599	1408.7
FFSU	PA	combo	43598058230	43598	582	30	2019	2	FALSE	bup/nal	396	22	1434.5	1434.5	0
MCOU	PA	combo	43598058230	43598	582	30	2019	1	FALSE	bup/nal	76391	1910	460419	458932	1486.69
MCOU	PA	combo	47781035503	47781	355	3	2019	4	FALSE	bup/nal	5345	293	13526.9	13406.7	120.25
MCOU	PA	combo	47781035503	47781	355	3	2019	2	FALSE	bup/nal	4150	274	9044.08	9044.08	0
MCOU	PA	combo	47781035503	47781	355	3	2019	3	FALSE	bup/nal	1692	96	3833.88	3717.02	116.86
MCOU	PA	combo	47781035503	47781	355	3	2019	1	FALSE	bup/nal	779	41	2606.91	2504.39	102.52
MCOU	PA	combo	47781035603	47781	356	3	2019	4	FALSE	bup/nal	4199	246	15747.7	15637.7	110.05
MCOU	PA	combo	47781035603	47781	356	3	2019	1	FALSE	bup/nal	891	56	5117.28	5117.28	0
MCOU	PA	combo	47781035603	47781	356	3	2019	3	FALSE	bup/nal	1904	119	8253.58	8062.99	190.59
MCOU	PA	combo	47781035603	47781	356	3	2019	2	FALSE	bup/nal	4257	250	16969.3	16952.1	17.23
MCOU	PA	combo	47781035703	47781	357	3	2019	3	FALSE	bup/nal	274423	9228	1.14368e+06	1.13202e+06	11656.2
MCOU	PA	combo	47781035703	47781	357	3	2019	1	FALSE	bup/nal	40629	1464	243386	240070	3315.87
FFSU	PA	combo	47781035703	47781	357	3	2019	4	FALSE	bup/nal	936	27	4759.2	2209.19	2550.01
FFSU	PA	combo	47781035703	47781	357	3	2019	3	FALSE	bup/nal	1187	37	6036.45	2748.25	3288.2
MCOU	PA	combo	47781035703	47781	357	3	2019	2	FALSE	bup/nal	280374	9405	1.10651e+06	1.09631e+06	10204.9
MCOU	PA	combo	47781035703	47781	357	3	2019	4	FALSE	bup/nal	194792	6325	822775	817431	5344.41
MCOU	PA	combo	47781035803	47781	358	3	2019	4	FALSE	bup/nal	7951	487	62765.9	62765.9	0
MCOU	PA	combo	47781035803	47781	358	3	2019	1	FALSE	bup/nal	1918	161	22664.8	22499.4	165.35
MCOU	PA	combo	47781035803	47781	358	3	2019	3	FALSE	bup/nal	12279	749	104404	104404	0
MCOU	PA	combo	47781035803	47781	358	3	2019	2	FALSE	bup/nal	12423	790	101456	101131	324.1
MCOU	PA	combo	50383028793	50383	287	93	2019	4	FALSE	bup/nal	12704	404	41054.3	41022.5	31.78
MCOU	PA	combo	50383028793	50383	287	93	2019	3	FALSE	bup/nal	15228	509	47367.1	47293.5	73.53
MCOU	PA	combo	50383028793	50383	287	93	2019	1	FALSE	bup/nal	25194	701	81692.5	81663.2	29.28
MCOU	PA	combo	50383028793	50383	287	93	2019	2	FALSE	bup/nal	43772	1315	146405	146184	221.18
MCOU	PA	combo	50383029493	50383	294	93	2019	2	FALSE	bup/nal	797	20	1653.51	1653.51	0
MCOU	PA	combo	50383029493	50383	294	93	2019	1	FALSE	bup/nal	881	21	2111.78	2111.78	0
MCOU	PA	combo	50383029493	50383	294	93	2019	4	FALSE	bup/nal	890	26	1591.34	1590.61	0.73
MCOU	PA	combo	62175045232	62175	452	32	2019	4	FALSE	bup/nal	771	30	1453.22	1453.22	0
MCOU	PA	combo	62175045232	62175	452	32	2019	3	FALSE	bup/nal	749	23	1447.42	1447.42	0
MCOU	PA	combo	62175045232	62175	452	32	2019	1	FALSE	bup/nal	896	40	2189.37	2189.37	0
MCOU	PA	combo	62175045232	62175	452	32	2019	2	FALSE	bup/nal	1254	45	3066.25	3066.25	0
MCOU	PA	combo	62175045832	62175	458	32	2019	3	FALSE	bup/nal	76424.5	2188	253699	253172	526.96
MCOU	PA	combo	62175045832	62175	458	32	2019	1	FALSE	bup/nal	57253	1762	192370	192257	113.51
MCOU	PA	combo	62175045832	62175	458	32	2019	2	FALSE	bup/nal	130174	4103	529546	529233	313.32
MCOU	PA	combo	62175045832	62175	458	32	2019	4	FALSE	bup/nal	82933	2348	269706	268912	794.45
MCOU	PA	combo	62756096983	62756	969	83	2019	1	FALSE	bup/nal	13060	442	35293.5	34787.1	506.4
MCOU	PA	combo	62756096983	62756	969	83	2019	3	FALSE	bup/nal	9778	335	25790	25790	0
MCOU	PA	combo	62756096983	62756	969	83	2019	2	FALSE	bup/nal	11231	359	32933.7	32755	178.7
MCOU	PA	combo	62756096983	62756	969	83	2019	4	FALSE	bup/nal	10715	358	25763	25763	0
MCOU	PA	combo	62756097083	62756	970	83	2019	1	FALSE	bup/nal	266058	8414	1.00347e+06	1.00193e+06	1541.64
MCOU	PA	combo	62756097083	62756	970	83	2019	3	FALSE	bup/nal	206881	6439	812953	810707	2246.06
MCOU	PA	combo	62756097083	62756	970	83	2019	2	FALSE	bup/nal	55264	1907	223365	223016	348.62
MCOU	PA	combo	62756097083	62756	970	83	2019	4	FALSE	bup/nal	257334	8091	943706	940024	3681.96
MCOU	PA	combo	65162041503	65162	415	3	2019	3	FALSE	bup/nal	239744	7002	856289	853879	2410.16
MCOU	PA	combo	65162041503	65162	415	3	2019	2	FALSE	bup/nal	240132	7069	858110	855859	2250.37
MCOU	PA	combo	65162041503	65162	415	3	2019	1	FALSE	bup/nal	190413	5584	637857	635953	1903.7
FFSU	PA	combo	65162041503	65162	415	3	2019	4	FALSE	bup/nal	366	14	640.88	534.61	106.27
MCOU	PA	combo	65162041503	65162	415	3	2019	4	FALSE	bup/nal	226970	6855	817304	815426	1878.75
MCOU	PA	combo	65162041603	65162	416	3	2019	1	FALSE	bup/nal	5894	197	15748.3	15748.3	0
MCOU	PA	combo	65162041603	65162	416	3	2019	2	FALSE	bup/nal	7493	229	20726.5	20726.5	0
MCOU	PA	combo	65162041603	65162	416	3	2019	3	FALSE	bup/nal	6318	207	15630.8	15630.8	0
MCOU	PA	combo	65162041603	65162	416	3	2019	4	FALSE	bup/nal	7208	369	17624.3	17624.3	0
MCOU	PA	mono	93365640	93	3656	40	2019	4	FALSE	BUPRENORPH	180	45	6805.27	6805.27	0
MCOU	PA	mono	93365640	93	3656	40	2019	2	FALSE	BUPRENORPH	144	36	5615.35	5248.9	366.45
MCOU	PA	mono	93365640	93	3656	40	2019	3	FALSE	BUPRENORPH	164	41	6438.99	6408.19	30.8
MCOU	PA	mono	93365640	93	3656	40	2019	1	FALSE	BUPRENORPH	68	18	3210.05	2873.95	336.1
MCOU	PA	mono	93365740	93	3657	40	2019	4	FALSE	BUPRENORPH	220	55	13287.9	12225.9	1061.98
MCOU	PA	mono	93365740	93	3657	40	2019	1	FALSE	BUPRENORPH	156	39	10373	9311.74	1061.21
MCOU	PA	mono	93365740	93	3657	40	2019	3	FALSE	BUPRENORPH	120	30	7362.24	6378.44	983.8
MCOU	PA	mono	93365740	93	3657	40	2019	2	FALSE	BUPRENORPH	165	42	10021.8	9720.68	301.14
MCOU	PA	mono	93365840	93	3658	40	2019	4	FALSE	BUPRENORPH	176	44	15970.2	15384.1	586.12
MCOU	PA	mono	93365840	93	3658	40	2019	3	FALSE	BUPRENORPH	140	36	13474.8	12522.8	952.03
MCOU	PA	mono	93365840	93	3658	40	2019	2	FALSE	BUPRENORPH	128	31	12668.2	12668.2	0
MCOU	PA	mono	93365840	93	3658	40	2019	1	FALSE	BUPRENORPH	216	53	21046.7	20837.9	208.83
MCOU	PA	mono	93365940	93	3659	40	2019	3	FALSE	BUPRENORPH	136	34	16432.4	16432.4	0
MCOU	PA	mono	93365940	93	3659	40	2019	2	FALSE	BUPRENORPH	93	24	11752.2	11752.2	0
MCOU	PA	mono	93365940	93	3659	40	2019	1	FALSE	BUPRENORPH	96	24	12168.9	12168.9	0
MCOU	PA	mono	93365940	93	3659	40	2019	4	FALSE	BUPRENORPH	204	51	24409.5	24409.5	0
MCOU	PA	mono	42858035340	42858	353	40	2019	1	FALSE	Buprenofph	89	23	6322.75	6322.75	0
MCOU	PA	mono	42858035340	42858	353	40	2019	4	FALSE	Buprenorph	163	41	11411.1	11411.1	0
MCOU	PA	mono	42858035340	42858	353	40	2019	2	FALSE	Buprenorph	108	27	6822.8	6677.61	145.19
MCOU	PA	mono	42858035340	42858	353	40	2019	3	FALSE	Buprenorph	124	31	8943.39	8943.39	0
MCOU	PA	mono	42858049340	42858	493	40	2019	1	FALSE	Buprenofph	198	49	12248.2	10687.5	1560.75
MCOU	PA	mono	42858049340	42858	493	40	2019	2	FALSE	Buprenorph	274	69	15269.2	13879.5	1389.68
MCOU	PA	mono	42858049340	42858	493	40	2019	3	FALSE	Buprenorph	288	72	17005.6	17005.6	0
MCOU	PA	mono	42858049340	42858	493	40	2019	4	FALSE	Buprenorph	213	55	12865.6	12565.7	299.93
MCOU	PA	mono	42858050103	42858	501	3	2019	4	FALSE	Buprenorph	2033	78	1619.19	1619.19	0
MCOU	PA	mono	42858050103	42858	501	3	2019	1	FALSE	Buprenorph	2464	85	2361.31	2350.25	11.06
MCOU	PA	mono	42858050103	42858	501	3	2019	2	FALSE	Buprenorph	1162	42	1020.66	1020.66	0
MCOU	PA	mono	42858050103	42858	501	3	2019	3	FALSE	Buprenorph	1280	42	1168.71	1168.71	0
MCOU	PA	mono	42858050203	42858	502	3	2019	1	FALSE	Buprenorph	48638	1478	60822.9	60524.3	298.58
MCOU	PA	mono	42858050203	42858	502	3	2019	3	FALSE	Buprenorph	35025	1051	43202.1	43076.5	125.66
MCOU	PA	mono	42858050203	42858	502	3	2019	2	FALSE	Buprenorph	14721	443	16754.4	16618.6	135.77
MCOU	PA	mono	42858050203	42858	502	3	2019	4	FALSE	Buprenorph	67838	1758	82878	82367.5	510.48
MCOU	PA	mono	42858058640	42858	586	40	2019	1	FALSE	Buprenofph	105	27	9882.6	9882.6	0
MCOU	PA	mono	42858058640	42858	586	40	2019	4	FALSE	Buprenorph	120	31	10584.4	10584.4	0
MCOU	PA	mono	42858058640	42858	586	40	2019	2	FALSE	Buprenorph	95	26	7623.78	7623.78	0
MCOU	PA	mono	42858058640	42858	586	40	2019	3	FALSE	Buprenorph	112	28	10039.1	10039.1	0
MCOU	PA	mono	42858075040	42858	750	40	2019	1	FALSE	Buprenofph	148	37	6016.89	5511.95	504.94
MCOU	PA	mono	42858075040	42858	750	40	2019	4	FALSE	Buprenorph	144	36	4900.83	4700.46	200.37
MCOU	PA	mono	42858075040	42858	750	40	2019	3	FALSE	Buprenorph	228	58	8266.7	8192.93	73.77
MCOU	PA	mono	42858075040	42858	750	40	2019	2	FALSE	Buprenorph	171	44	5906.87	5889.59	17.28
MCOU	PA	mono	42858083940	42858	839	40	2019	1	FALSE	Buprenofph	178	54	17457.2	16244.6	1212.63
MCOU	PA	mono	42858083940	42858	839	40	2019	4	FALSE	Buprenorph	209	53	22467.1	21943.4	523.65
MCOU	PA	mono	42858083940	42858	839	40	2019	2	FALSE	Buprenorph	187	48	17843.8	17509.9	333.96
MCOU	PA	mono	42858083940	42858	839	40	2019	3	FALSE	Buprenorph	264	66	27763.3	27296.5	466.9
MCOU	PA	mono-OUD	54017613	54	176	13	2019	4	FALSE	BUPRENORPH	4382	183	3814.72	3814.72	0
MCOU	PA	mono-OUD	54017613	54	176	13	2019	3	FALSE	BUPRENORPH	6511	280	5975.32	5975.32	0
MCOU	PA	mono-OUD	54017613	54	176	13	2019	1	FALSE	BUPRENORPH	6161	203	6024.65	6024.65	0
MCOU	PA	mono-OUD	54017613	54	176	13	2019	2	FALSE	BUPRENORPH	5752	247	5602.24	5487.01	115.23
MCOU	PA	mono-OUD	54017713	54	177	13	2019	1	FALSE	BUPRENORPH	291052	7193	382964	380568	2395.77
MCOU	PA	mono-OUD	54017713	54	177	13	2019	2	FALSE	BUPRENORPH	315155	7637	376365	373803	2561.92
FFSU	PA	mono-OUD	54017713	54	177	13	2019	2	FALSE	BUPRENORPH	349	16	438.13	409.75	28.38
MCOU	PA	mono-OUD	54017713	54	177	13	2019	3	FALSE	BUPRENORPH	302532	7053	377281	374576	2705.41
MCOU	PA	mono-OUD	54017713	54	177	13	2019	4	FALSE	BUPRENORPH	292831	6492	367221	365114	2106.85
MCOU	PA	mono-OUD	228315303	228	3153	3	2019	2	FALSE	BUPRENORPH	48167	1414	57131.7	56776.5	355.23
MCOU	PA	mono-OUD	228315303	228	3153	3	2019	1	FALSE	BUPRENORPH	43268	1233	54650.4	54512.7	137.76
MCOU	PA	mono-OUD	228315303	228	3153	3	2019	3	FALSE	BUPRENORPH	61770	1838	78500.5	77894.3	606.15
MCOU	PA	mono-OUD	228315303	228	3153	3	2019	4	FALSE	BUPRENORPH	62745.5	1851	79201.8	78638.9	562.87
MCOU	PA	mono-OUD	228315603	228	3156	3	2019	4	FALSE	BUPRENORPH	4032	107	4052.39	3962.52	89.87
MCOU	PA	mono-OUD	228315603	228	3156	3	2019	1	FALSE	BUPRENORPH	2976	85	3074.19	3074.19	0
MCOU	PA	mono-OUD	228315603	228	3156	3	2019	3	FALSE	BUPRENORPH	3660	106	3643.3	3643.3	0
MCOU	PA	mono-OUD	228315603	228	3156	3	2019	2	FALSE	BUPRENORPH	3051	82	2964.03	2964.03	0
MCOU	PA	mono-OUD	378092493	378	924	93	2019	3	FALSE	Buprenorph	1845	58	2590.04	2580.49	9.55
MCOU	PA	mono-OUD	378092493	378	924	93	2019	2	FALSE	Buprenorph	1526	52	2174.12	2174.12	0
MCOU	PA	mono-OUD	378092493	378	924	93	2019	1	FALSE	Buprenorph	1222	46	1648.15	1648.15	0
MCOU	PA	mono-OUD	50383092493	50383	924	93	2019	1	FALSE	Buprenorph	3858	134	3641.33	3641.33	0
MCOU	PA	mono-OUD	50383092493	50383	924	93	2019	3	FALSE	Buprenorph	3809	158	3602.61	3576.5	26.11
MCOU	PA	mono-OUD	50383092493	50383	924	93	2019	2	FALSE	Buprenorph	4658	149	4133.38	4133.38	0
MCOU	PA	mono-OUD	50383092493	50383	924	93	2019	4	FALSE	Buprenorph	5048	165	3728.7	3632.89	95.81
MCOU	PA	mono-OUD	50383093093	50383	930	93	2019	3	FALSE	Buprenorph	91301	2622	105835	104465	1369.89
MCOU	PA	mono-OUD	50383093093	50383	930	93	2019	2	FALSE	Buprenorph	97123	2897	114113	113268	844.72
MCOU	PA	mono-OUD	50383093093	50383	930	93	2019	1	FALSE	Buprenorph	62177	1826	76142.6	74978	1164.6
MCOU	PA	mono-OUD	50383093093	50383	930	93	2019	4	FALSE	Buprenorph	88772	2495	100364	99094.7	1268.82
MCOU	PA	mono-OUD	62756045983	62756	459	83	2019	4	FALSE	BUPRENORPH	628	25	603.84	603.84	0
MCOU	PA	mono-OUD	62756045983	62756	459	83	2019	1	FALSE	BUPRENORPH	1617	42	1532.53	1532.53	0
MCOU	PA	mono-OUD	62756045983	62756	459	83	2019	2	FALSE	BUPRENORPH	2001	49	2468.58	2468.58	0
MCOU	PA	mono-OUD	62756045983	62756	459	83	2019	3	FALSE	BUPRENORPH	652	24	728.98	728.98	0
MCOU	PA	mono-OUD	62756046083	62756	460	83	2019	4	FALSE	BUPRENORPH	1674	49	2107.07	2107.07	0
MCOU	PA	mono-OUD	62756046083	62756	460	83	2019	2	FALSE	BUPRENORPH	12405	357	14984.7	14699.9	284.79
MCOU	PA	mono-OUD	62756046083	62756	460	83	2019	3	FALSE	BUPRENORPH	2750	77	3013.03	3013.03	0
MCOU	PA	mono-OUD	62756046083	62756	460	83	2019	1	FALSE	BUPRENORPH	13895	372	18450.3	18392	58.3
utilization_type	state		ndc	labeler_code	product_code	package_size	year	quarter	suppression_used	product_name	units_reimbursed	number_of_prescriptions	total_amount_reimbursed	medicaid_amount_reimbursed	non_medicaid_amount_reimbursed
MCOU	PA		12496010001	12496	100	1	2019	1	FALSE	SUBLOCADE	109.5	219	348594	348594	0
MCOU	PA		12496010001	12496	100	1	2019	3	FALSE	SUBLOCADE	18	36	57534.2	57534.2	0
MCOU	PA		12496010001	12496	100	1	2019	2	FALSE	SUBLOCADE	199.5	399	632655	629628	3026.32
MCOU	PA		12496010001	12496	100	1	2019	4	FALSE	SUBLOCADE	17.5	31	49618.5	49618.5	0
MCOU	PA		12496030001	12496	300	1	2019	2	FALSE	SUBLOCADE	628.5	419	662175	660613	1561.6
MCOU	PA		12496030001	12496	300	1	2019	3	FALSE	SUBLOCADE	916.5	611	963338	960833	2505.39
MCOU	PA		12496030001	12496	300	1	2019	1	FALSE	SUBLOCADE	439.5	293	439572	439572	0
MCOU	PA		12496030001	12496	300	1	2019	4	FALSE	SUBLOCADE	1059.5	707	1.11257e+06	1.10851e+06	4054.93
FFSU	PA		12496120203	12496	1202	3	2019	2	FALSE	Suboxone S	476	35	2396.28	2065.73	330.55
FFSU	PA		12496120203	12496	1202	3	2019	3	FALSE	Suboxone S	383	32	1971.42	1971.42	0
MCOU	PA		12496120203	12496	1202	3	2019	3	FALSE	Suboxone S	22999	1724	103570	102745	824.96
MCOU	PA		12496120203	12496	1202	3	2019	1	FALSE	Suboxone S	37960	2461	174421	172364	2056.68
MCOU	PA		12496120203	12496	1202	3	2019	2	FALSE	Suboxone S	26409	1901	118647	115751	2896.75
FFSU	PA		12496120203	12496	1202	3	2019	4	FALSE	Suboxone S	351	15	1715	1715	0
FFSU	PA		12496120203	12496	1202	3	2019	1	FALSE	Suboxone S	580	38	2773.35	2222.13	551.22
MCOU	PA		12496120203	12496	1202	3	2019	4	FALSE	Suboxone S	22424	1672	101703	100661	1042.92
MCOU	PA		12496120403	12496	1204	3	2019	3	FALSE	Suboxone S	17061	1156	138507	136918	1588.9
FFSU	PA		12496120403	12496	1204	3	2019	3	FALSE	Suboxone S	699	44	6000.14	5091.11	909.03
FFSU	PA		12496120403	12496	1204	3	2019	4	FALSE	Suboxone S	760	57	6571.94	5359.9	1212.04
MCOU	PA		12496120403	12496	1204	3	2019	2	FALSE	Suboxone S	16632	1198	135269	133284	1984.57
FFSU	PA		12496120403	12496	1204	3	2019	1	FALSE	Suboxone S	334	31	2845.24	2845.24	0
MCOU	PA		12496120403	12496	1204	3	2019	1	FALSE	Suboxone S	27980	1778	230355	228759	1595.95
FFSU	PA		12496120403	12496	1204	3	2019	2	FALSE	Suboxone S	736	56	6372.25	6372.25	0
MCOU	PA		12496120403	12496	1204	3	2019	4	FALSE	Suboxone S	16566	1080	135919	134848	1070.93
MCOU	PA		12496120801	12496	1208	1	2019	4	FALSE	Suboxone S	1327	41	11055.5	11055.5	0
MCOU	PA		12496120801	12496	1208	1	2019	3	FALSE	Suboxone S	651	21	5384.35	5384.35	0
FFSU	PA		12496120803	12496	1208	3	2019	4	FALSE	Suboxone S	28005	1261	237921	217022	20899.4
FFSU	PA		12496120803	12496	1208	3	2019	3	FALSE	Suboxone S	23684	1025	200764	175333	25430.7
MCOU	PA		12496120803	12496	1208	3	2019	1	FALSE	Suboxone S	2396110	80983	2.00625e+07	1.98164e+07	246019
FFSU	PA		12496120803	12496	1208	3	2019	2	FALSE	Suboxone S	21723	946	183624	154905	28719.4
FFSU	PA		12496120803	12496	1208	3	2019	1	FALSE	Suboxone S	27002	1057	218535	171249	47286.1
MCOU	PA		12496120803	12496	1208	3	2019	4	FALSE	Suboxone S	1664684	51957	1.39016e+07	1.38176e+07	84075.9
MCOU	PA		12496120803	12496	1208	3	2019	2	FALSE	Suboxone S	1657792	53171	1.37756e+07	1.35886e+07	187023
MCOU	PA		12496120803	12496	1208	3	2019	3	FALSE	Suboxone S	1633872	51654	1.35967e+07	1.34963e+07	100394
FFSU	PA		12496121203	12496	1212	3	2019	1	FALSE	Suboxone S	403	32	6584.92	4891.97	1692.95
MCOU	PA		12496121203	12496	1212	3	2019	2	FALSE	Suboxone S	20348	1613	335407	329221	6186.02
FFSU	PA		12496121203	12496	1212	3	2019	2	FALSE	Suboxone S	427	28	7163.7	4434.54	2729.16
FFSU	PA		12496121203	12496	1212	3	2019	4	FALSE	Suboxone S	290	35	4998.32	4998.32	0
MCOU	PA		12496121203	12496	1212	3	2019	3	FALSE	Suboxone S	20138	1538	332887	331277	1609.87
MCOU	PA		12496121203	12496	1212	3	2019	1	FALSE	Suboxone S	49140	3473	816793	805998	10794.6
FFSU	PA		12496121203	12496	1212	3	2019	3	FALSE	Suboxone S	337	17	5613.25	2076.7	3536.55
MCOU	PA		12496121203	12496	1212	3	2019	4	FALSE	Suboxone S	22642	1670	374457	373065	1391.37
MCOU	PA		54123011430	54123	114	30	2019	1	FALSE	ZUBSOLV 11	881	86	14718.2	14718.2	0
MCOU	PA		54123011430	54123	114	30	2019	3	FALSE	ZUBSOLV 11	1604	95	25606.3	25606.3	0
MCOU	PA		54123011430	54123	114	30	2019	2	FALSE	ZUBSOLV 11	1580	120	26411.5	26411.5	0
MCOU	PA		54123011430	54123	114	30	2019	4	FALSE	ZUBSOLV 11	2251	136	37044.2	36563.6	480.61
MCOU	PA		54123090730	54123	907	30	2019	4	FALSE	Zubsolv 0.	912	59	3751.28	3244.07	507.21
MCOU	PA		54123090730	54123	907	30	2019	2	FALSE	Zubsolv 0.	653	45	2679.93	2329.8	350.13
MCOU	PA		54123090730	54123	907	30	2019	3	FALSE	Zubsolv 0.	954	65	3916.43	3334.7	581.73
MCOU	PA		54123090730	54123	907	30	2019	1	FALSE	Zubsolv 0.	782	65	3340.65	2998.73	341.92
MCOU	PA		54123091430	54123	914	30	2019	1	FALSE	ZUBSOLV 1.	3244	175	13504.9	13477.5	27.42
MCOU	PA		54123091430	54123	914	30	2019	3	FALSE	ZUBSOLV 1.	3253	184	13411.8	12516.3	895.51
MCOU	PA		54123091430	54123	914	30	2019	2	FALSE	ZUBSOLV 1.	3331	192	13715.1	13713.4	1.72
MCOU	PA		54123091430	54123	914	30	2019	4	FALSE	ZUBSOLV 1.	2460	134	10170.2	10170.2	0
MCOU	PA		54123092930	54123	929	30	2019	4	FALSE	ZUBSOLV 2.	2169	129	18260.9	18260.9	0
MCOU	PA		54123092930	54123	929	30	2019	1	FALSE	ZUBSOLV 2.	1594	76	13626.6	12921.9	704.74
MCOU	PA		54123092930	54123	929	30	2019	3	FALSE	ZUBSOLV 2.	1991	102	16700.5	16631.8	68.74
MCOU	PA		54123092930	54123	929	30	2019	2	FALSE	ZUBSOLV 2.	1961	94	16437.5	15142.5	1294.95
MCOU	PA		54123095730	54123	957	30	2019	2	FALSE	ZUBSOLV 5.	91605.5	3085	771914	759595	12319.6
MCOU	PA		54123095730	54123	957	30	2019	3	FALSE	ZUBSOLV 5.	93249	3104	787065	780066	6998.87
MCOU	PA		54123095730	54123	957	30	2019	1	FALSE	ZUBSOLV 5.	86903	2945	737368	723361	14006.2
FFSU	PA		54123095730	54123	957	30	2019	1	FALSE	ZUBSOLV 5.	494	15	3957.08	596.63	3360.45
MCOU	PA		54123095730	54123	957	30	2019	4	FALSE	ZUBSOLV 5.	81275	2755	686396	678413	7983.37
MCOU	PA		54123098630	54123	986	30	2019	1	FALSE	ZUBSOLV 8.	5690	245	72071.7	71291.2	780.49
MCOU	PA		54123098630	54123	986	30	2019	2	FALSE	ZUBSOLV 8.	7140	270	89537.5	88741.4	796.12
MCOU	PA		54123098630	54123	986	30	2019	3	FALSE	ZUBSOLV 8.	8901	306	112801	112801	0
MCOU	PA		54123098630	54123	986	30	2019	4	FALSE	ZUBSOLV 8.	5987	205	75993	75993	0
MCOU	PA		59011075804	59011	758	4	2019	4	FALSE	Butrans (b	60	15	9280.7	9280.7	0
MCOU	PA		59385001230	59385	12	30	2019	4	FALSE	Bunavail 2	688	16	5578.87	3780.4	1798.47
MCOU	PA		59385001430	59385	14	30	2019	4	FALSE	Bunavail 4	3231	115	25753.8	25753.8	0
MCOU	PA		59385001430	59385	14	30	2019	1	FALSE	Bunavail 4	3018	123	22776.9	22776.9	0
MCOU	PA		59385001430	59385	14	30	2019	2	FALSE	Bunavail 4	2854	127	21605.6	21605.6	0
MCOU	PA		59385001430	59385	14	30	2019	3	FALSE	Bunavail 4	3041	123	24000.1	24000.1	0
MCOU	PA		59385001630	59385	16	30	2019	1	FALSE	Bunavail 6	293	21	4507.73	4507.73	0
MCOU	PA		59385001630	59385	16	30	2019	3	FALSE	Bunavail 6	266	24	4088.65	4088.65	0
MCOU	PA		59385001630	59385	16	30	2019	2	FALSE	Bunavail 6	370	23	5547.74	5547.74	0
												623288
												624141

### Sheet: Rhode Island
MCOU	RI	combo	54018813	54	188	13	2019	4	FALSE	bup/nal	4023	94	8030.8	8030.8	0
MCOU	RI	combo	54018813	54	188	13	2019	2	FALSE	bup/nal	4702	101	9842.6	9842.6	0
MCOU	RI	combo	54018813	54	188	13	2019	3	FALSE	bup/nal	4684	104	11310.7	11310.7	0		bup/nal	19774
MCOU	RI	combo	54018813	54	188	13	2019	1	FALSE	bup/nal	3777	84	10492.7	10492.7	0		bupr	2240
MCOU	RI	combo	54018913	54	189	13	2019	3	FALSE	bup/nal	72146	1487	244265	244265	0		suboxone	22153
MCOU	RI	combo	54018913	54	189	13	2019	1	FALSE	bup/nal	69514	1441	279794	279794	0		OUD mono	1973
FFSU	RI	combo	54018913	54	189	13	2019	2	FALSE	bup/nal	472	17	1023.74	1023.74	0		OUD combo	41927
MCOU	RI	combo	54018913	54	189	13	2019	4	FALSE	bup/nal	62864	1235	181454	181454	0
FFSU	RI	combo	54018913	54	189	13	2019	1	FALSE	bup/nal	252	14	563.21	563.21	0
MCOU	RI	combo	54018913	54	189	13	2019	2	FALSE	bup/nal	74494.5	1545	224612	224612	0
MCOU	RI	combo	228315573	228	3155	73	2019	2	FALSE	bup/nal	4234	67	13227.2	13227.2	0
MCOU	RI	combo	378876793	378	8767	93	2019	3	FALSE	bup/nal	11198	255	49096.2	49096.2	0
MCOU	RI	combo	378876793	378	8767	93	2019	1	FALSE	bup/nal	2353	58	15386.1	15386.1	0
FFSU	RI	combo	378876793	378	8767	93	2019	2	FALSE	bup/nal	1016	31	6447.06	6447.06	0
MCOU	RI	combo	378876793	378	8767	93	2019	4	FALSE	bup/nal	12395	285	45812.6	45812.6	0
FFSU	RI	combo	378876793	378	8767	93	2019	4	FALSE	bup/nal	681	18	3717.09	3717.09	0
MCOU	RI	combo	378876793	378	8767	93	2019	2	FALSE	bup/nal	11326	301	44223.4	44223.4	0
MCOU	RI	combo	406800503	406	8005	3	2019	1	FALSE	bup/nal	1730	53	4718.19	4718.19	0
MCOU	RI	combo	406800503	406	8005	3	2019	4	FALSE	bup/nal	1069	24	2015.4	2015.4	0
MCOU	RI	combo	406800503	406	8005	3	2019	2	FALSE	bup/nal	1352	31	2867.44	2867.44	0
MCOU	RI	combo	406800503	406	8005	3	2019	3	FALSE	bup/nal	1227	29	2837.39	2837.39	0
MCOU	RI	combo	406802003	406	8020	3	2019	3	FALSE	bup/nal	28825	555	95882	95882	0
MCOU	RI	combo	406802003	406	8020	3	2019	4	FALSE	bup/nal	24790	464	68776.6	68776.6	0
MCOU	RI	combo	406802003	406	8020	3	2019	2	FALSE	bup/nal	30050	580	89742.7	89742.7	0
MCOU	RI	combo	406802003	406	8020	3	2019	1	FALSE	bup/nal	44381	870	176223	176223	0
MCOU	RI	combo	781721664	781	7216	64	2019	2	FALSE	bup/nal	2411	77	5148.56	5148.56	0
MCOU	RI	combo	781721664	781	7216	64	2019	3	FALSE	bup/nal	2234	80	5355.11	5355.11	0
MCOU	RI	combo	781721664	781	7216	64	2019	4	FALSE	bup/nal	2453	79	5312.26	5312.26	0
MCOU	RI	combo	781722764	781	7227	64	2019	4	FALSE	bup/nal	885	38	3429.28	3429.28	0
MCOU	RI	combo	781722764	781	7227	64	2019	3	FALSE	bup/nal	1289	42	6040.3	6040.3	0
MCOU	RI	combo	781722764	781	7227	64	2019	2	FALSE	bup/nal	1019	40	4698.83	4698.83	0
MCOU	RI	combo	781723864	781	7238	64	2019	3	FALSE	bup/nal	89083	1986	381276	381276	0
FFSU	RI	combo	781723864	781	7238	64	2019	4	FALSE	bup/nal	1935	59	10493.7	9008.57	1485.17
MCOU	RI	combo	781723864	781	7238	64	2019	2	FALSE	bup/nal	83570	1920	325156	325156	0
MCOU	RI	combo	781723864	781	7238	64	2019	4	FALSE	bup/nal	91478	2049	334978	334978	0
FFSU	RI	combo	781723864	781	7238	64	2019	2	FALSE	bup/nal	2866	77	18378.3	17760.7	617.57
MCOU	RI	combo	781723864	781	7238	64	2019	1	FALSE	bup/nal	17057	401	102315	102315	0
FFSU	RI	combo	781723864	781	7238	64	2019	3	FALSE	bup/nal	2374	70	14075.1	13429	646.09
MCOU	RI	combo	43598057930	43598	579	30	2019	3	FALSE	bup/nal	1868	59	4487.95	4487.95	0
MCOU	RI	combo	43598057930	43598	579	30	2019	2	FALSE	bup/nal	1632	47	3588.41	3588.41	0
MCOU	RI	combo	43598057930	43598	579	30	2019	4	FALSE	bup/nal	462	100	1778.7	1778.7	0
MCOU	RI	combo	43598058030	43598	580	30	2019	4	FALSE	bup/nal	1255	39	4458.62	4458.62	0
MCOU	RI	combo	43598058030	43598	580	30	2019	3	FALSE	bup/nal	1197	36	5197.1	5197.1	0
MCOU	RI	combo	43598058030	43598	580	30	2019	2	FALSE	bup/nal	1082	26	4942.94	4942.94	0
MCOU	RI	combo	43598058230	43598	582	30	2019	3	FALSE	bup/nal	512	223	3871.39	3871.39	0
MCOU	RI	combo	43598058230	43598	582	30	2019	2	FALSE	bup/nal	30204	693	118457	118457	0
FFSU	RI	combo	43598058230	43598	582	30	2019	2	FALSE	bup/nal	489	12	2982.77	2982.77	0
MCOU	RI	combo	43598058230	43598	582	30	2019	4	FALSE	bup/nal	956	422	7227.36	7227.36	0
MCOU	RI	combo	43598058230	43598	582	30	2019	1	FALSE	bup/nal	5847	148	34276.9	34276.9	0
MCOU	RI	combo	47781035703	47781	357	3	2019	1	FALSE	bup/nal	777	21	4895.25	4895.25	0
MCOU	RI	combo	47781035703	47781	357	3	2019	4	FALSE	bup/nal	1779	42	7305.76	7305.76	0
MCOU	RI	combo	47781035703	47781	357	3	2019	2	FALSE	bup/nal	2507	72	9948	9948	0
MCOU	RI	combo	47781035703	47781	357	3	2019	3	FALSE	bup/nal	2521	78	11168.4	11168.4	0
MCOU	RI	combo	50383028793	50383	287	93	2019	3	FALSE	bup/nal	4460	125	17831.2	17831.2	0
MCOU	RI	combo	50383028793	50383	287	93	2019	1	FALSE	bup/nal	7790	204	34109	34109	0
MCOU	RI	combo	50383028793	50383	287	93	2019	2	FALSE	bup/nal	2525	65	9044.16	9044.16	0
MCOU	RI	combo	50383028793	50383	287	93	2019	4	FALSE	bup/nal	3151	88	10847	10847	0
MCOU	RI	combo	62175045832	62175	458	32	2019	2	FALSE	bup/nal	1156	28	3402.65	3402.65	0
MCOU	RI	combo	62175045832	62175	458	32	2019	3	FALSE	bup/nal	585	15	2097.88	2097.88	0
MCOU	RI	combo	62175045832	62175	458	32	2019	1	FALSE	bup/nal	1248	27	4698.33	4698.33	0
MCOU	RI	combo	62756097083	62756	970	83	2019	3	FALSE	bup/nal	678	18	2254.29	2254.29	0
MCOU	RI	combo	62756097083	62756	970	83	2019	1	FALSE	bup/nal	708	12	3082.01	3082.01	0
MCOU	RI	combo	62756097083	62756	970	83	2019	4	FALSE	bup/nal	1043	21	3029.52	3029.52	0
MCOU	RI	combo	65162041503	65162	415	3	2019	4	FALSE	bup/nal	5456	107	16820.2	16820.2	0
MCOU	RI	combo	65162041503	65162	415	3	2019	2	FALSE	bup/nal	8545	187	29461.9	29461.9	0
MCOU	RI	combo	65162041503	65162	415	3	2019	1	FALSE	bup/nal	3749	81	15178.1	15178.1	0
MCOU	RI	combo	65162041503	65162	415	3	2019	3	FALSE	bup/nal	5624	117	20332.9	20332.9	0
MCOU	RI	mono	93365740	93	3657	40	2019	2	FALSE	BUPRENORPH	54	14	4311.85	4311.85	0
MCOU	RI	mono	93365940	93	3659	40	2019	4	FALSE	BUPRENORPH	168	42	23318	23318	0
MCOU	RI	mono	93365940	93	3659	40	2019	1	FALSE	BUPRENORPH	57	14	6636.84	6636.84	0
MCOU	RI	mono	93365940	93	3659	40	2019	2	FALSE	BUPRENORPH	111	29	15365.2	15365.2	0
MCOU	RI	mono	93365940	93	3659	40	2019	3	FALSE	BUPRENORPH	153	39	21690.2	21690.2	0
MCOU	RI	mono	42858050203	42858	502	3	2019	2	FALSE	Buprenorph	668	16	1969.45	1969.45	0
MCOU	RI	mono	42858050203	42858	502	3	2019	1	FALSE	Buprenorph	2271	45	4943.2	4943.2	0
MCOU	RI	mono	42858050203	42858	502	3	2019	3	FALSE	Buprenorph	1915	41	6171.44	6171.44	0
MCOU	RI	mono	42858050203	42858	502	3	2019	4	FALSE	Buprenorph	2734	50	5163.58	5163.58	0
MCOU	RI	mono	42858083940	42858	839	40	2019	1	FALSE	Buprenofph	60	14	7838.96	7838.96	0
MCOU	RI	mono	42858083940	42858	839	40	2019	2	FALSE	Buprenofph	51	13	6931.45	6931.45	0
MCOU	RI	mono	42858083940	42858	839	40	2019	3	FALSE	Buprenofph	60	18	8284.74	8284.74	0
MCOU	RI	mono-OUD	54017613	54	176	13	2019	1	FALSE	BUPRENORPH	588	14	697.79	697.79	0
MCOU	RI	mono-OUD	54017613	54	176	13	2019	2	FALSE	BUPRENORPH	1020	19	1563.81	1563.81	0
MCOU	RI	mono-OUD	54017613	54	176	13	2019	4	FALSE	BUPRENORPH	376	16	292.3	292.3	0
MCOU	RI	mono-OUD	54017713	54	177	13	2019	2	FALSE	BUPRENORPH	9216	204	32860.6	32860.6	0
MCOU	RI	mono-OUD	54017713	54	177	13	2019	3	FALSE	BUPRENORPH	3744	77	12513.4	12513.4	0
MCOU	RI	mono-OUD	54017713	54	177	13	2019	1	FALSE	BUPRENORPH	9855	209	20316.7	20316.7	0
MCOU	RI	mono-OUD	54017713	54	177	13	2019	4	FALSE	BUPRENORPH	2128	51	5795.97	5795.97	0
MCOU	RI	mono-OUD	228315303	228	3153	3	2019	2	FALSE	BUPRENORPH	6318	126	19287.5	19287.5	0
MCOU	RI	mono-OUD	228315303	228	3153	3	2019	1	FALSE	BUPRENORPH	4195	77	8383.39	8383.39	0
MCOU	RI	mono-OUD	228315303	228	3153	3	2019	4	FALSE	BUPRENORPH	14033	282	34324.5	34324.5	0
FFSU	RI	mono-OUD	228315303	228	3153	3	2019	4	FALSE	BUPRENORPH	535	15	579.08	489.03	90.05
MCOU	RI	mono-OUD	228315303	228	3153	3	2019	3	FALSE	BUPRENORPH	11911	263	38675	38675	0
MCOU	RI	mono-OUD	228315603	228	3156	3	2019	4	FALSE	BUPRENORPH	1356	31	2037.45	2037.45	0
MCOU	RI	mono-OUD	378092493	378	924	93	2019	1	FALSE	Buprenorph	17.48	46	103.5	103.5	0
MCOU	RI	mono-OUD	378092493	378	924	93	2019	3	FALSE	Buprenorph	683	22	1803.12	1803.12	0
MCOU	RI	mono-OUD	50383093093	50383	930	93	2019	1	FALSE	Buprenorph	3086	73	7043.37	7043.37	0
MCOU	RI	mono-OUD	50383093093	50383	930	93	2019	2	FALSE	Buprenorph	4631	120	16470	16470	0
MCOU	RI	mono-OUD	50383093093	50383	930	93	2019	3	FALSE	Buprenorph	3449	80	12113.9	12113.9	0
MCOU	RI	mono-OUD	50383093093	50383	930	93	2019	4	FALSE	Buprenorph	2315	41	6143.07	6143.07	0
MCOU	RI	mono-OUD	62756045983	62756	459	83	2019	1	FALSE	BUPRENORPH	675	18	1034.59	1034.59	0
MCOU	RI	mono-OUD	62756045983	62756	459	83	2019	2	FALSE	BUPRENORPH	685	18	1388.93	1388.93	0
MCOU	RI	mono-OUD	62756046083	62756	460	83	2019	1	FALSE	BUPRENORPH	2844	64	5545.14	5545.14	0
MCOU	RI	mono-OUD	62756046083	62756	460	83	2019	2	FALSE	BUPRENORPH	1597	39	5273.09	5273.09	0
utilization_type	state		ndc	labeler_code	product_code	package_size	year	quarter	suppression_used	product_name	units_reimbursed	number_of_prescriptions	total_amount_reimbursed	medicaid_amount_reimbursed	non_medicaid_amount_reimbursed
MCOU	RI		12496010001	12496	100	1	2019	4	FALSE	SUBLOCADE	7	14	21863.3	21863.3	0
MCOU	RI		12496010001	12496	100	1	2019	3	FALSE	SUBLOCADE	7.5	15	23514.9	23514.9	0
MCOU	RI		12496010001	12496	100	1	2019	2	FALSE	SUBLOCADE	6	12	18789.6	18789.6	0
MCOU	RI		12496030001	12496	300	1	2019	4	FALSE	SUBLOCADE	22.5	15	23423.3	23423.3	0
MCOU	RI		12496030001	12496	300	1	2019	2	FALSE	SUBLOCADE	18	12	18766.4	18766.4	0
MCOU	RI		12496120201	12496	1202	1	2019	2	FALSE	Suboxone S	373	126	1533.44	1533.44	0
MCOU	RI		12496120201	12496	1202	1	2019	1	FALSE	Suboxone S	95	57	388.68	388.68	0
MCOU	RI		12496120203	12496	1202	3	2019	4	FALSE	Suboxone S	6682	149	31148.5	31148.5	0
MCOU	RI		12496120203	12496	1202	3	2019	3	FALSE	Suboxone S	7259	167	33432.5	33432.5	0
MCOU	RI		12496120203	12496	1202	3	2019	1	FALSE	Suboxone S	9070	223	41548.8	41548.8	0
MCOU	RI		12496120203	12496	1202	3	2019	2	FALSE	Suboxone S	7158	163	32783.5	32783.5	0
MCOU	RI		12496120403	12496	1204	3	2019	2	FALSE	Suboxone S	557	23	3432.21	3432.21	0
MCOU	RI		12496120403	12496	1204	3	2019	1	FALSE	Suboxone S	1520	85	11669.5	11669.5	0
MCOU	RI		12496120801	12496	1208	1	2019	1	FALSE	Suboxone S	610	115	5146.08	5146.08	0
MCOU	RI		12496120801	12496	1208	1	2019	2	FALSE	Suboxone S	656	289	5376.11	5376.11	0
FFSU	RI		12496120803	12496	1208	3	2019	3	FALSE	Suboxone S	4917	132	41569.1	41569.1	0
FFSU	RI		12496120803	12496	1208	3	2019	1	FALSE	Suboxone S	10108	290	86602.4	83299.9	3302.49
MCOU	RI		12496120803	12496	1208	3	2019	2	FALSE	Suboxone S	229969	4764	1875838	1875838	0
FFSU	RI		12496120803	12496	1208	3	2019	4	FALSE	Suboxone S	6437	154	53155	53155	0
MCOU	RI		12496120803	12496	1208	3	2019	3	FALSE	Suboxone S	214256	4280	1760824	1760824	0
FFSU	RI		12496120803	12496	1208	3	2019	2	FALSE	Suboxone S	5758	142	48862.2	48716.8	145.42
MCOU	RI		12496120803	12496	1208	3	2019	1	FALSE	Suboxone S	316181	6800	2654138	2654138	0
MCOU	RI		12496120803	12496	1208	3	2019	4	FALSE	Suboxone S	207715	4118	1755997	1755997	0
MCOU	RI		54123095730	54123	957	30	2019	4	FALSE	ZUBSOLV 5.	558	17	4781.25	4781.25	0
MCOU	RI		54123095730	54123	957	30	2019	1	FALSE	ZUBSOLV 5.	728	17	6192.8	6192.8	0
MCOU	RI		54123095730	54123	957	30	2019	3	FALSE	ZUBSOLV 5.	746	18	6213.7	6213.7	0
MCOU	RI		54123095730	54123	957	30	2019	2	FALSE	ZUBSOLV 5.	806	24	6722.24	6722.24	0
MCOU	RI		59385002260	59385	22	60	2019	3	FALSE	Belbuca 15	607	15	3299.61	3299.61	0
MCOU	RI		59385002360	59385	23	60	2019	2	FALSE	Belbuca 30	1278	22	10782.8	10782.8	0
MCOU	RI		59385002360	59385	23	60	2019	1	FALSE	Belbuca 30	1168	24	9335.16	9335.16	0
MCOU	RI		59385002360	59385	23	60	2019	4	FALSE	Belbuca 30	821	15	6983.83	6983.83	0
MCOU	RI		59385002360	59385	23	60	2019	3	FALSE	Belbuca 30	1446	25	12279.4	12279.4	0
MCOU	RI		59385002460	59385	24	60	2019	2	FALSE	Belbuca 45	972	18	11282	11282	0
MCOU	RI		59385002460	59385	24	60	2019	3	FALSE	Belbuca 45	1172	22	13539.7	13539.7	0
MCOU	RI		59385002460	59385	24	60	2019	1	FALSE	Belbuca 45	744	14	8207.34	8207.34	0
MCOU	RI		59385002460	59385	24	60	2019	4	FALSE	Belbuca 45	1364	23	15942.6	15942.6	0
MCOU	RI		59385002560	59385	25	60	2019	1	FALSE	Belbuca 60	1000	18	10794.8	10794.8	0
MCOU	RI		59385002560	59385	25	60	2019	4	FALSE	Belbuca 60	944	17	11770.5	11770.5	0
MCOU	RI		59385002560	59385	25	60	2019	2	FALSE	Belbuca 60	1168	21	14389.8	14389.8	0
MCOU	RI		59385002760	59385	27	60	2019	1	FALSE	Belbuca 90	1580	28	19787.8	19787.8	0
MCOU	RI		59385002760	59385	27	60	2019	4	FALSE	Belbuca 90	3020	55	40741.4	40741.4	0
MCOU	RI		59385002760	59385	27	60	2019	3	FALSE	Belbuca 90	2546	47	34104.8	34104.8	0
MCOU	RI		59385002760	59385	27	60	2019	2	FALSE	Belbuca 90	2102	38	28145.2	28145.2	0
											44637

### Sheet: South Carolina
MCOU	SC	combo	54018813	54	188	13	2019	4	FALSE	bup/nal	2731	55	4370.55	4370.55	0
MCOU	SC	combo	54018813	54	188	13	2019	2	FALSE	bup/nal	2121	62	4632.05	4632.05	0
MCOU	SC	combo	54018813	54	188	13	2019	3	FALSE	bup/nal	1854	47	4147.73	4147.73	0		bup/nal	30293
MCOU	SC	combo	54018813	54	188	13	2019	1	FALSE	bup/nal	1375	39	3202.23	3202.23	0		bupr	6371
MCOU	SC	combo	54018913	54	189	13	2019	4	FALSE	bup/nal	95011	2800	235226	235226	0		suboxone	2034
MCOU	SC	combo	54018913	54	189	13	2019	1	FALSE	bup/nal	1237	46	2639.4	2639.4	0		mono	5152
MCOU	SC	combo	54018913	54	189	13	2019	2	FALSE	bup/nal	1754	61	3536.96	3536.96	0		combo	combine
MCOU	SC	combo	54018913	54	189	13	2019	3	FALSE	bup/nal	1789	87	3529.9	3529.9	0			32327
MCOU	SC	combo	54018913	54	189	13	2019	4	FALSE	bup/nal	2119	88	3244.09	3244.09	0
MCOU	SC	combo	54018913	54	189	13	2019	1	FALSE	bup/nal	86546	2446	280258	280258	0
MCOU	SC	combo	54018913	54	189	13	2019	3	FALSE	bup/nal	76468	2276	195536	195536	0
MCOU	SC	combo	54018913	54	189	13	2019	2	FALSE	bup/nal	81884	2354	217675	217675	0
MCOU	SC	combo	228315573	228	3155	73	2019	4	FALSE	bup/nal	2726	67	7771.51	7771.51	0
MCOU	SC	combo	228315573	228	3155	73	2019	1	FALSE	bup/nal	3714	89	11905.3	11905.3	0
MCOU	SC	combo	228315573	228	3155	73	2019	3	FALSE	bup/nal	4958	127	13463.7	13463.7	0
MCOU	SC	combo	228315573	228	3155	73	2019	2	FALSE	bup/nal	8377	210	24574.2	24574.2	0
MCOU	SC	combo	378876793	378	8767	93	2019	4	FALSE	bup/nal	3563	97	20653.1	20653.1	0
MCOU	SC	combo	378876793	378	8767	93	2019	3	FALSE	bup/nal	2853	58	15849.1	15849.1	0
FFSU	SC	combo	378876793	378	8767	93	2019	2	FALSE	bup/nal	2539	44	15108	15108	0
MCOU	SC	combo	406800503	406	8005	3	2019	2	FALSE	bup/nal	746	18	1752.98	1752.98	0
FFSU	SC	combo	406800503	406	8005	3	2019	1	FALSE	bup/nal	790	18	1858.55	1858.55	0
MCOU	SC	combo	406802003	406	8020	3	2019	4	FALSE	bup/nal	29953	770	78702.2	78702.2	0
MCOU	SC	combo	406802003	406	8020	3	2019	4	FALSE	bup/nal	866	40	1335.45	1335.45	0
FFSU	SC	combo	406802003	406	8020	3	2019	1	FALSE	bup/nal	29215	767	91537.1	91537.1	0
FFSU	SC	combo	406802003	406	8020	3	2019	3	FALSE	bup/nal	944.5	34	1894.26	1894.26	0
MCOU	SC	combo	406802003	406	8020	3	2019	3	FALSE	bup/nal	29455	812	75842	75842	0
MCOU	SC	combo	406802003	406	8020	3	2019	1	FALSE	bup/nal	1154	44	3464.6	3464.6	0
FFSU	SC	combo	406802003	406	8020	3	2019	2	FALSE	bup/nal	26571	744	74681.1	74681.1	0
FFSU	SC	combo	406802003	406	8020	3	2019	2	FALSE	bup/nal	1143	37	2355.26	2355.26	0
FFSU	SC	combo	781721664	781	7216	64	2019	4	FALSE	bup/nal	1781	44	4177.88	4177.88	0
MCOU	SC	combo	781721664	781	7216	64	2019	3	FALSE	bup/nal	1068	34	2994.58	2994.58	0
FFSU	SC	combo	781721664	781	7216	64	2019	2	FALSE	bup/nal	583	24	1639.16	1639.16	0
MCOU	SC	combo	781722764	781	7227	64	2019	4	FALSE	bup/nal	645	19	2612.75	2612.75	0
MCOU	SC	combo	781722764	781	7227	64	2019	3	FALSE	bup/nal	984	42	4641.02	4641.02	0
MCOU	SC	combo	781722764	781	7227	64	2019	2	FALSE	bup/nal	714	32	3211.96	3211.96	0
FFSU	SC	combo	781723864	781	7238	64	2019	3	FALSE	bup/nal	60366	1577	348841	348841	0
FFSU	SC	combo	781723864	781	7238	64	2019	4	FALSE	bup/nal	88741	2220	396845	396845	0
MCOU	SC	combo	781723864	781	7238	64	2019	1	FALSE	bup/nal	12917	319	85793.6	85793.6	0
FFSU	SC	combo	781723864	781	7238	64	2019	2	FALSE	bup/nal	51932	1319	281800	281800	0
MCOU	SC	combo	781724964	781	7249	64	2019	4	FALSE	bup/nal	335	15	1559.27	1559.27	0
MCOU	SC	combo	43598058030	43598	580	30	2019	4	FALSE	bup/nal	265	15	1510.05	1510.05	0
MCOU	SC	combo	43598058130	43598	581	30	2019	3	FALSE	bup/nal	461	17	4146.02	4146.02	0
MCOU	SC	combo	43598058230	43598	582	30	2019	4	FALSE	bup/nal	25962	693	143563	143563	0
MCOU	SC	combo	43598058230	43598	582	30	2019	3	FALSE	bup/nal	16453	445	95242.5	95242.5	0
MCOU	SC	combo	43598058230	43598	582	30	2019	2	FALSE	bup/nal	15870	417	89748.9	89748.9	0
FFSU	SC	combo	43598058230	43598	582	30	2019	1	FALSE	bup/nal	7121	199	47582.4	47582.4	0
MCOU	SC	combo	47781035603	47781	356	3	2019	4	FALSE	bup/nal	560	19	2932.89	2932.89	0
MCOU	SC	combo	47781035703	47781	357	3	2019	4	FALSE	bup/nal	13844	370	74549.8	74549.8	0
MCOU	SC	combo	47781035703	47781	357	3	2019	2	FALSE	bup/nal	17579	431	94484.9	94484.9	0
MCOU	SC	combo	47781035703	47781	357	3	2019	3	FALSE	bup/nal	18337	474	109909	109909	0
MCOU	SC	combo	47781035703	47781	357	3	2019	1	FALSE	bup/nal	3680	95	25240.3	25240.3	0
MCOU	SC	combo	47781035803	47781	358	3	2019	4	FALSE	bup/nal	624	21	4701.87	4701.87	0
MCOU	SC	combo	47781035803	47781	358	3	2019	2	FALSE	bup/nal	815	21	7768.9	7768.9	0
MCOU	SC	combo	47781035803	47781	358	3	2019	3	FALSE	bup/nal	669	20	5012.89	5012.89	0
MCOU	SC	combo	50383028793	50383	287	93	2019	4	FALSE	bup/nal	2226	52	5835.31	5835.31	0
MCOU	SC	combo	50383028793	50383	287	93	2019	1	FALSE	bup/nal	3683	89	10732	10732	0
FFSU	SC	combo	50383028793	50383	287	93	2019	3	FALSE	bup/nal	1646	36	3899.73	3899.73	0
MCOU	SC	combo	50383028793	50383	287	93	2019	2	FALSE	bup/nal	3220	85	9042.61	9042.61	0
MCOU	SC	combo	62175045232	62175	452	32	2019	3	FALSE	bup/nal	403	16	884.31	884.31	0
FFSU	SC	combo	62175045832	62175	458	32	2019	4	FALSE	bup/nal	17928	539	46586.5	46586.5	0
MCOU	SC	combo	62175045832	62175	458	32	2019	2	FALSE	bup/nal	15056	418	40537.1	40537.1	0
MCOU	SC	combo	62175045832	62175	458	32	2019	4	FALSE	bup/nal	394	22	606.22	606.22	0
FFSU	SC	combo	62175045832	62175	458	32	2019	1	FALSE	bup/nal	4910	117	15826.4	15826.4	0
FFSU	SC	combo	62175045832	62175	458	32	2019	3	FALSE	bup/nal	712	27	1378.6	1378.6	0
FFSU	SC	combo	62175045832	62175	458	32	2019	3	FALSE	bup/nal	15879	429	41268.9	41268.9	0
MCOU	SC	combo	62756097083	62756	970	83	2019	1	FALSE	bup/nal	11853	327	37822.4	37822.4	0
MCOU	SC	combo	62756097083	62756	970	83	2019	4	FALSE	bup/nal	5368	167	14060.6	14060.6	0
MCOU	SC	combo	62756097083	62756	970	83	2019	2	FALSE	bup/nal	1369	38	3768.31	3768.31	0
MCOU	SC	combo	62756097083	62756	970	83	2019	3	FALSE	bup/nal	3874	126	10465.6	10465.6	0
MCOU	SC	combo	62756097083	62756	970	83	2019	1	FALSE	bup/nal	447	15	1081.78	1081.78	0
FFSU	SC	combo	65162041503	65162	415	3	2019	3	FALSE	bup/nal	36145	1086	94255.2	94255.2	0
MCOU	SC	combo	65162041503	65162	415	3	2019	4	FALSE	bup/nal	38138	1225	102214	102214	0
FFSU	SC	combo	65162041503	65162	415	3	2019	1	FALSE	bup/nal	34131	938	109787	109787	0
MCOU	SC	combo	65162041503	65162	415	3	2019	1	FALSE	bup/nal	1003	40	2133.63	2133.63	0
MCOU	SC	combo	65162041503	65162	415	3	2019	3	FALSE	bup/nal	1929	63	3682.83	3682.83	0
FFSU	SC	combo	65162041503	65162	415	3	2019	4	FALSE	bup/nal	1919	66	2896.56	2896.56	0
MCOU	SC	combo	65162041503	65162	415	3	2019	2	FALSE	bup/nal	905	39	1821.27	1821.27	0
MCOU	SC	combo	65162041503	65162	415	3	2019	2	FALSE	bup/nal	34460	970	93289.6	93289.6	0
MCOU	SC	combo	65162041603	65162	416	3	2019	4	FALSE	bup/nal	1148	38	2550.73	2550.73	0
FFSU	SC	combo	65162041603	65162	416	3	2019	1	FALSE	bup/nal	1559	42	3926.43	3926.43	0
FFSU	SC	combo	65162041603	65162	416	3	2019	2	FALSE	bup/nal	1127	30	2602.1	2602.1	0
FFSU	SC	combo	65162041603	65162	416	3	2019	3	FALSE	bup/nal	968	34	2207.83	2207.83	0
MCOU	SC	mono	93365740	93	3657	40	2019	4	FALSE	BUPRENORPH	100	25	5888.1	5888.1	0
MCOU	SC	mono	93365740	93	3657	40	2019	3	FALSE	BUPRENORPH	64	16	4401.2	4401.2	0
MCOU	SC	mono	93365740	93	3657	40	2019	2	FALSE	BUPRENORPH	70	18	5143.79	5143.79	0
MCOU	SC	mono	93365840	93	3658	40	2019	4	FALSE	BUPRENORPH	52	13	5074.91	5074.91	0
MCOU	SC	mono	42858050103	42858	501	3	2019	4	FALSE	BUPRENORPH	718	26	696.04	696.04	0
MCOU	SC	mono	42858050203	42858	502	3	2019	2	FALSE	BUPRENORPH	4258	113	4876.16	4876.16	0
MCOU	SC	mono	42858050203	42858	502	3	2019	4	FALSE	BUPRENORPH	16027	375	19456.9	19456.9	0
MCOU	SC	mono	42858050203	42858	502	3	2019	1	FALSE	BUPRENORPH	651	18	772.91	772.91	0
FFSU	SC	mono	42858050203	42858	502	3	2019	3	FALSE	BUPRENORPH	399	16	444.54	444.54	0
MCOU	SC	mono	42858050203	42858	502	3	2019	1	FALSE	BUPRENORPH	13585	302	18646.3	18646.3	0
MCOU	SC	mono	42858050203	42858	502	3	2019	2	FALSE	BUPRENORPH	465	20	558.09	558.09	0
MCOU	SC	mono	42858050203	42858	502	3	2019	3	FALSE	BUPRENORPH	8496	196	11009.6	11009.6	0
FFSU	SC	mono	42858050203	42858	502	3	2019	4	FALSE	BUPRENORPH	967	30	982.31	982.31	0
MCOU	SC	mono	42858058640	42858	586	40	2019	2	FALSE	BUPRENORPH	52	13	4636.32	4636.32	0
MCOU	SC	mono	42858083940	42858	839	40	2019	4	FALSE	BUPRENORPH	52	13	6193.3	6193.3	0
MCOU	SC	mono	42858083940	42858	839	40	2019	2	FALSE	BUPRENORPH	56	14	6363.16	6363.16	0
MCOU	SC	mono	42858083940	42858	839	40	2019	1	FALSE	BUPRENORPH	51	13	6199.83	6199.83	0
FFSU	SC	mono	42858083940	42858	839	40	2019	3	FALSE	BUPRENORPH	48	12	5714.04	5714.04	0
MCOU	SC	mono-OUD	54017613	54	176	13	2019	3	FALSE	BUPRENORPH	984	35	692	692	0
MCOU	SC	mono-OUD	54017613	54	176	13	2019	2	FALSE	BUPRENORPH	892	32	769.56	769.56	0
MCOU	SC	mono-OUD	54017613	54	176	13	2019	1	FALSE	BUPRENORPH	1017	30	776.95	776.95	0
MCOU	SC	mono-OUD	54017713	54	177	13	2019	4	FALSE	BUPRENORPH	18261	374	23633.1	23633.1	0
MCOU	SC	mono-OUD	54017713	54	177	13	2019	1	FALSE	BUPRENORPH	31588	736	43350	43350	0
MCOU	SC	mono-OUD	54017713	54	177	13	2019	1	FALSE	BUPRENORPH	1714	60	2068.34	2068.34	0
MCOU	SC	mono-OUD	54017713	54	177	13	2019	2	FALSE	BUPRENORPH	1425	43	1668.11	1668.11	0
MCOU	SC	mono-OUD	54017713	54	177	13	2019	3	FALSE	BUPRENORPH	21431	473	27367.7	27367.7	0
MCOU	SC	mono-OUD	54017713	54	177	13	2019	4	FALSE	BUPRENORPH	1244	40	1256.68	1256.68	0
MCOU	SC	mono-OUD	54017713	54	177	13	2019	2	FALSE	BUPRENORPH	27279	622	37031.2	37031.2	0
MCOU	SC	mono-OUD	54017713	54	177	13	2019	3	FALSE	BUPRENORPH	1515	54	1703.52	1703.52	0
MCOU	SC	mono-OUD	228315303	228	3153	3	2019	4	FALSE	BUPRENORPH	17506	464	21793.8	21793.8	0
MCOU	SC	mono-OUD	228315303	228	3153	3	2019	3	FALSE	BUPRENORPH	17011	429	23704	23704	0
MCOU	SC	mono-OUD	228315303	228	3153	3	2019	1	FALSE	BUPRENORPH	1126	33	1324.84	1324.84	0
MCOU	SC	mono-OUD	228315303	228	3153	3	2019	2	FALSE	BUPRENORPH	701	21	809.62	809.62	0
MCOU	SC	mono-OUD	228315303	228	3153	3	2019	4	FALSE	BUPRENORPH	1518	63	1591.86	1591.86	0
MCOU	SC	mono-OUD	228315303	228	3153	3	2019	1	FALSE	BUPRENORPH	12196	308	15881.7	15881.7	0
MCOU	SC	mono-OUD	228315303	228	3153	3	2019	3	FALSE	BUPRENORPH	1647	67	1885.85	1885.85	0
MCOU	SC	mono-OUD	228315303	228	3153	3	2019	2	FALSE	BUPRENORPH	15908	361	20223.3	20223.3	0
MCOU	SC	mono-OUD	228315603	228	3156	3	2019	3	FALSE	BUPRENORPH	1525	31	1438.22	1438.22	0
FFSU	SC	mono-OUD	228315603	228	3156	3	2019	4	FALSE	BUPRENORPH	1358	31	1231.36	1231.36	0
MCOU	SC	mono-OUD	228315603	228	3156	3	2019	1	FALSE	BUPRENORPH	1399	23	1064.41	1064.41	0
MCOU	SC	mono-OUD	228315603	228	3156	3	2019	2	FALSE	BUPRENORPH	1030	19	846.7	846.7	0
MCOU	SC	mono-oud	50383092493	50383	924	93	2019	4	FALSE	BUPRENORPH	531	18	299.23	299.23	0
MCOU	SC	mono-oud	50383092493	50383	924	93	2019	2	FALSE	BUPRENORPH	358	13	303.41	303.41	0
MCOU	SC	mono-oud	50383093093	50383	930	93	2019	4	FALSE	BUPRENORPH	7310	188	9536.32	9536.32	0
MCOU	SC	mono-oud	50383093093	50383	930	93	2019	2	FALSE	BUPRENORPH	738	18	832.5	832.5	0
MCOU	SC	mono-oud	50383093093	50383	930	93	2019	3	FALSE	BUPRENORPH	7899	159	9923.16	9923.16	0
FFSU	SC	mono-oud	50383093093	50383	930	93	2019	3	FALSE	BUPRENORPH	633	22	717.37	717.37	0
MCOU	SC	mono-oud	50383093093	50383	930	93	2019	2	FALSE	BUPRENORPH	10717	215	13400.2	13400.2	0
MCOU	SC	mono-oud	50383093093	50383	930	93	2019	1	FALSE	BUPRENORPH	4504	100	6154.78	6154.78	0
MCOU	SC	mono-oud	62756045983	62756	459	83	2019	2	FALSE	BUPRENORPH	299	13	254.57	254.57	0
MCOU	SC	mono-oud	62756046083	62756	460	83	2019	2	FALSE	BUPRENORPH	1561	43	2095.15	2095.15	0
utilization_type	state		ndc	labeler_code	product_code	package_size	year	quarter	suppression_used	product_name	units_reimbursed	number_of_prescriptions	total_amount_reimbursed	medicaid_amount_reimbursed	non_medicaid_amount_reimbursed
FFSU	SC		12496010001	12496	100	1	2019	3	FALSE	SUBLOCADE	7	14	25722.3	22246.3	3476
MCOU	SC		12496120203	12496	1202	3	2019	1	FALSE	SUBOXONE	585	18	2826.55	2826.55	0
MCOU	SC		12496120403	12496	1204	3	2019	1	FALSE	SUBOXONE	542	22	4705.11	4705.11	0
FFSU	SC		12496120803	12496	1208	3	2019	4	FALSE	SUBOXONE	4726	88	36191.3	36191.3	0
FFSU	SC		12496120803	12496	1208	3	2019	4	FALSE	SUBOXONE	3838	145	28208	28208	0
FFSU	SC		12496120803	12496	1208	3	2019	2	FALSE	SUBOXONE	5481	123	39128.6	39128.6	0
MCOU	SC		12496120803	12496	1208	3	2019	2	FALSE	SUBOXONE	2758	92	20449.8	20449.8	0
FFSU	SC		12496120803	12496	1208	3	2019	1	FALSE	SUBOXONE	49740	1178	413462	413462	0
MCOU	SC		12496120803	12496	1208	3	2019	1	FALSE	SUBOXONE	3220	120	25042.2	25038.6	3.6
FFSU	SC		12496120803	12496	1208	3	2019	3	FALSE	SUBOXONE	3522	70	24952	24952	0
MCOU	SC		12496120803	12496	1208	3	2019	3	FALSE	SUBOXONE	3123	120	22633.8	22482.6	151.21
FFSU	SC		12496121203	12496	1212	3	2019	1	FALSE	SUBOXONE	1754	58	30401.9	30401.9	0
MCOU	SC		59011075104	59011	751	4	2019	3	FALSE	BUTRANS	52	13	5782.98	5782.98	0
MCOU	SC		59011075104	59011	751	4	2019	4	FALSE	BUTRANS	56	14	6241.04	6241.04	0
MCOU	SC		59385002260	59385	22	60	2019	4	FALSE	BELBUCA	2382	42	12771.4	12771.4	0
MCOU	SC		59385002360	59385	23	60	2019	4	FALSE	BELBUCA	1080	18	9097.55	9097.55	0

### Sheet: South Dakota
FFSU	SD	combo	54018913	54	189	13	2019	3	FALSE	bup/nal	632	22	1311.37	1295.37	16
FFSU	SD	combo	54018913	54	189	13	2019	4	FALSE	bup/nal	745	34	1439.75	1425.75	14
FFSU	SD	combo	54018913	54	189	13	2019	2	FALSE	bup/nal	807	27	1866.68	1842.68	24		bup/nal	645
FFSU	SD	combo	406802003	406	8020	3	2019	2	FALSE	bup/nal	1197	33	2639.88	2613.88	26		bupr	487
FFSU	SD	combo	406802003	406	8020	3	2019	4	FALSE	bup/nal	1845	67	3380.03	3335.03	45		suboxone	63
FFSU	SD	combo	406802003	406	8020	3	2019	3	FALSE	bup/nal	1472	53	3110.74	3070.74	40		mono	455
FFSU	SD	combo	406802003	406	8020	3	2019	1	FALSE	bup/nal	1468	48	3521.51	3477.51	44		combo	762
FFSU	SD	combo	43598058230	43598	582	30	2019	4	FALSE	bup/nal	2334	64	12921.9	12891.9	30
FFSU	SD	combo	43598058230	43598	582	30	2019	3	FALSE	bup/nal	2167	58	11988.7	11953.7	35
FFSU	SD	combo	43598058230	43598	582	30	2019	2	FALSE	bup/nal	1505	36	8921.3	8903.3	18
FFSU	SD	combo	47781035703	47781	357	3	2019	2	FALSE	bup/nal	1077	18	6495.84	6481.84	14
FFSU	SD	combo	47781035703	47781	357	3	2019	3	FALSE	bup/nal	1062	18	5785.41	5772.41	13
FFSU	SD	combo	47781035703	47781	357	3	2019	4	FALSE	bup/nal	1261	21	6807.45	6797.45	10
FFSU	SD	combo	62175045832	62175	458	32	2019	2	FALSE	bup/nal	554	19	1255.21	1237.21	18
FFSU	SD	combo	62756097083	62756	970	83	2019	1	FALSE	bup/nal	520	16	1238.41	1223.41	15
FFSU	SD	combo	62756097083	62756	970	83	2019	4	FALSE	bup/nal	998	31	1796.14	1774.14	22
FFSU	SD	combo	62756097083	62756	970	83	2019	3	FALSE	bup/nal	1214	28	2446.82	2423.82	23
FFSU	SD	combo	65162041503	65162	415	3	2019	3	FALSE	bup/nal	460	17	981.28	968.28	13
FFSU	SD	combo	65162041503	65162	415	3	2019	4	FALSE	bup/nal	584	17	1037.9	1022.9	15
FFSU	SD	combo	65162041503	65162	415	3	2019	2	FALSE	bup/nal	921	18	1941.47	1929.47	12
FFSU	SD	mono	54017713	54	177	13	2019	4	FALSE	BUPRENORPH	1048	30	1308.5	1278.5	30
FFSU	SD	mono	54017713	54	177	13	2019	3	FALSE	BUPRENORPH	1180	33	1598.54	1567.54	31
FFSU	SD	mono	54017713	54	177	13	2019	1	FALSE	BUPRENORPH	1177	34	1735.88	1703.88	32
FFSU	SD	mono	54017713	54	177	13	2019	2	FALSE	BUPRENORPH	1092	32	1522.28	1492.28	30
FFSU	SD	mono	228315303	228	3153	3	2019	4	FALSE	BUPRENORPH	647	15	773.62	766.62	7
FFSU	SD	mono	228315303	228	3153	3	2019	3	FALSE	BUPRENORPH	992	16	1211.67	1116.5	95.17
FFSU	SD	mono	228315303	228	3153	3	2019	2	FALSE	BUPRENORPH	910	16	1150	1141	9
FFSU	SD	mono	228315603	228	3156	3	2019	1	FALSE	BUPRENORPH	915	18	863.85	849.85	14
FFSU	SD	mono	42858050203	42858	502	3	2019	1	FALSE	Buprenorph	1111	20	1491.14	1476.14	15
FFSU	SD	mono	42858050203	42858	502	3	2019	2	FALSE	Buprenorph	563	12	750.66	743.66	7
FFSU	SD	mono	50383092493	50383	924	93	2019	2	FALSE	Buprenorph	798	13	660.51	651.51	9
FFSU	SD	mono	50383093093	50383	930	93	2019	1	FALSE	Buprenorph	1615	37	2227.2	2204.2	23
FFSU	SD	mono	50383093093	50383	930	93	2019	4	FALSE	Buprenorph	3792	68	4310.19	4268.19	42
FFSU	SD	mono	50383093093	50383	930	93	2019	2	FALSE	Buprenorph	3409	75	4457.44	4404.44	53
FFSU	SD	mono	50383093093	50383	930	93	2019	3	FALSE	Buprenorph	3476	68	4403.69	4361.69	42
utilization_type	state		ndc	labeler_code	product_code	package_size	year	quarter	suppression_used	product_name	units_reimbursed	number_of_prescriptions	total_amount_reimbursed	medicaid_amount_reimbursed	non_medicaid_amount_reimbursed
FFSU	SD		12496120803	12496	1208	3	2019	1	FALSE	Suboxone S	3055	63	25696.5	23938.4	1758.03
FFSU	SD		54123098630	54123	986	30	2019	3	FALSE	ZUBSOLV 8.	776	21	9844.93	9775.63	69.3
FFSU	SD		54123098630	54123	986	30	2019	4	FALSE	ZUBSOLV 8.	859	18	10832	10772.6	59.4
FFSU	SD		54123098630	54123	986	30	2019	2	FALSE	ZUBSOLV 8.	465	15	5924.75	5875.25	49.5
FFSU	SD		59385002260	59385	22	60	2019	3	FALSE	Belbuca 15	870	15	4787.93	4754.93	33
FFSU	SD		59385002260	59385	22	60	2019	2	FALSE	Belbuca 15	928	17	5117.62	5071.42	46.2
FFSU	SD		59385002360	59385	23	60	2019	4	FALSE	Belbuca 30	870	15	7417.37	7374.47	42.9

### Sheet: Tennessee
FFSU	TN	combo	54018813	54	188	13	2019	2	FALSE	bup/nal	380	20	671.89	649.39	22.5
FFSU	TN	combo	54018813	54	188	13	2019	4	FALSE	bup/nal	2482	86	3660.96	3570.96	90		bup/nal	42852
FFSU	TN	combo	54018813	54	188	13	2019	3	FALSE	bup/nal	966	44	1556.85	1520.85	36		bupr	9344
FFSU	TN	combo	54018913	54	189	13	2019	1	FALSE	bup/nal	22714	978	55112.7	53855.2	1257.47		suboxone	60
FFSU	TN	combo	54018913	54	189	13	2019	4	FALSE	bup/nal	71308	3160	131912	127688	4224		OUD mon	8225
FFSU	TN	combo	54018913	54	189	13	2019	2	FALSE	bup/nal	46894	2006	98871.2	96304.7	2566.5		OUD combo	combiine
FFSU	TN	combo	54018913	54	189	13	2019	3	FALSE	bup/nal	53785	2443	106905	103663	3241.5
FFSU	TN	combo	228315573	228	3155	73	2019	1	FALSE	bup/nal	1020	36	2407.58	2359.58	48			42912
FFSU	TN	combo	228315573	228	3155	73	2019	4	FALSE	bup/nal	2503	95	4352.8	4226.8	126
FFSU	TN	combo	228315573	228	3155	73	2019	3	FALSE	bup/nal	2095	91	4088.93	3974.93	114
FFSU	TN	combo	228315573	228	3155	73	2019	2	FALSE	bup/nal	9371	380	19251.8	18750.8	501
FFSU	TN	combo	406800503	406	8005	3	2019	3	FALSE	bup/nal	1144	58	1854.63	1803.63	51
FFSU	TN	combo	406800503	406	8005	3	2019	4	FALSE	bup/nal	1544	61	2316.75	2249.25	67.5
FFSU	TN	combo	406802003	406	8020	3	2019	1	FALSE	bup/nal	46804	1921	111337	108823	2514.77
FFSU	TN	combo	406802003	406	8020	3	2019	2	FALSE	bup/nal	75989	3349	158415	153918	4497
FFSU	TN	combo	406802003	406	8020	3	2019	4	FALSE	bup/nal	191539	8900	349763	337673	12090.2
FFSU	TN	combo	406802003	406	8020	3	2019	3	FALSE	bup/nal	133354	6181	260414	252031	8383.17
FFSU	TN	combo	781723864	781	7238	64	2019	4	FALSE	bup/nal	1203	48	5929.84	5806.84	123
FFSU	TN	combo	43598058230	43598	582	30	2019	4	FALSE	bup/nal	1656	83	8486.02	8282.02	204
FFSU	TN	combo	47781035703	47781	357	3	2019	4	FALSE	bup/nal	458	23	2352.63	2301.63	51
MCOU	TN	combo	50268014515	50268	145	15	2019	4	FALSE	bup/nal	32	22	154	154	0
FFSU	TN	combo	50383028793	50383	287	93	2019	4	FALSE	bup/nal	1950	75	3537.84	3425.34	112.5
FFSU	TN	combo	50383028793	50383	287	93	2019	2	FALSE	bup/nal	5431	221	11381.4	11073.9	307.5
FFSU	TN	combo	50383028793	50383	287	93	2019	1	FALSE	bup/nal	2059	90	4866.19	4747.69	118.5
FFSU	TN	combo	50383028793	50383	287	93	2019	3	FALSE	bup/nal	2064	91	4053.74	3920.24	133.5
FFSU	TN	combo	62175045232	62175	452	32	2019	4	FALSE	bup/nal	251	12	396.62	392.12	4.5
FFSU	TN	combo	62175045832	62175	458	32	2019	4	FALSE	bup/nal	51512	2235	94569.3	91543.3	3026.01
FFSU	TN	combo	62175045832	62175	458	32	2019	1	FALSE	bup/nal	8599	374	20848.7	20368.7	480
FFSU	TN	combo	62175045832	62175	458	32	2019	3	FALSE	bup/nal	52898	2253	103052	100224	2827.05
FFSU	TN	combo	62175045832	62175	458	32	2019	2	FALSE	bup/nal	33778	1458	70851.2	69124.7	1726.5
FFSU	TN	combo	62756097083	62756	970	83	2019	4	FALSE	bup/nal	7427	316	13528.8	13102.8	426
FFSU	TN	combo	62756097083	62756	970	83	2019	3	FALSE	bup/nal	2136	107	4255.22	4108.22	147
FFSU	TN	combo	62756097083	62756	970	83	2019	1	FALSE	bup/nal	4747	189	11259.6	11048.1	211.5
FFSU	TN	combo	62756097083	62756	970	83	2019	2	FALSE	bup/nal	630	27	1320.6	1283.1	37.5
FFSU	TN	combo	65162041503	65162	415	3	2019	1	FALSE	bup/nal	24259	1040	56225.1	54974.1	1251
FFSU	TN	combo	65162041503	65162	415	3	2019	4	FALSE	bup/nal	41743	1762	75359.3	72945.8	2413.5
FFSU	TN	combo	65162041503	65162	415	3	2019	3	FALSE	bup/nal	35620	1519	69166.5	67067.4	2099.04
FFSU	TN	combo	65162041503	65162	415	3	2019	2	FALSE	bup/nal	27927	1098	57346.8	55875.3	1471.5
FFSU	TN	mono	42858050103	42858	501	3	2019	4	FALSE	Buprenorph	714	37	692.49	680.49	12
FFSU	TN	mono	42858050103	42858	501	3	2019	1	FALSE	BUPRENORPH	405	25	469.32	469.32	0
FFSU	TN	mono	42858050203	42858	502	3	2019	2	FALSE	Buprenorph	2891	157	4519.78	4434.28	85.5
FFSU	TN	mono	42858050203	42858	502	3	2019	1	FALSE	Buprenorph	5738	245	8505.63	8369.13	136.5
FFSU	TN	mono	42858050203	42858	502	3	2019	4	FALSE	Buprenorph	16443	802	22623.3	22221.3	402
FFSU	TN	mono	42858050203	42858	502	3	2019	3	FALSE	Buprenorph	4887	195	6645.48	6489.48	156
FFSU	TN	mono-oud	54017613	54	176	13	2019	4	FALSE	BUPRENORPH	1298	78	1381.99	1371.49	10.5
FFSU	TN	mono-oud	54017613	54	176	13	2019	2	FALSE	BUPRENORPH	628	41	742.75	741.25	1.5
FFSU	TN	mono-oud	54017613	54	176	13	2019	1	FALSE	BUPRENORPH	297	20	347.88	346.38	1.5
FFSU	TN	mono-oud	54017613	54	176	13	2019	3	FALSE	BUPRENORPH	1799	81	1541.1	1527.6	13.5
FFSU	TN	mono-oud	54017713	54	177	13	2019	2	FALSE	BUPRENORPH	15512	853	24085	23680	405
FFSU	TN	mono-oud	54017713	54	177	13	2019	4	FALSE	BUPRENORPH	13255	716	19482.1	19170.1	312
FFSU	TN	mono-oud	54017713	54	177	13	2019	3	FALSE	BUPRENORPH	14426	814	21226.1	20825.6	400.5
FFSU	TN	mono-oud	54017713	54	177	13	2019	1	FALSE	BUPRENORPH	12951	643	19955.3	19734.8	220.5
MCOU	TN	mono-oud	54017713	54	177	13	2019	4	FALSE	BUPRENORPH	205.375	30	0	0	0
FFSU	TN	mono-oud	228315303	228	3153	3	2019	3	FALSE	BUPRENORPH	19462	1039	27643.6	27195.1	448.5
FFSU	TN	mono-oud	228315303	228	3153	3	2019	4	FALSE	BUPRENORPH	9852	492	13753.7	13510.7	243
FFSU	TN	mono-oud	228315303	228	3153	3	2019	2	FALSE	BUPRENORPH	19044	1027	28644.9	28212.9	432
FFSU	TN	mono-oud	228315303	228	3153	3	2019	1	FALSE	BUPRENORPH	18000	1007	28150.7	27778.7	372
FFSU	TN	mono-oud	228315603	228	3156	3	2019	4	FALSE	BUPRENORPH	1055	73	1201.06	1174.06	27
FFSU	TN	mono-oud	228315603	228	3156	3	2019	2	FALSE	BUPRENORPH	1517	148	2060.61	2000.61	60
FFSU	TN	mono-oud	228315603	228	3156	3	2019	3	FALSE	BUPRENORPH	1631	127	1798.74	1749.24	49.5
FFSU	TN	mono-oud	228315603	228	3156	3	2019	1	FALSE	BUPRENORPH	1030	108	1465.2	1408.98	56.22
FFSU	TN	mono-OUD	50383092493	50383	924	93	2019	3	FALSE	BUPRENORPH	357	18	257.29	257.29	0
FFSU	TN	mono-OUD	50383092493	50383	924	93	2019	1	FALSE	Buprenorph	180	13	217.67	214.67	3
FFSU	TN	mono-OUD	50383093093	50383	930	93	2019	3	FALSE	Buprenorph	3657	142	4267.51	4198.51	69
FFSU	TN	mono-OUD	50383093093	50383	930	93	2019	4	FALSE	Buprenorph	2469	79	3000.42	2958.42	42
FFSU	TN	mono-OUD	50383093093	50383	930	93	2019	2	FALSE	Buprenorph	4046	163	4469.76	4370.76	99
FFSU	TN	mono-OUD	50383093093	50383	930	93	2019	1	FALSE	Buprenorph	3760	171	4918.45	4796.95	121.5
utilization_type	state		ndc	labeler_code	product_code	package_size	year	quarter	suppression_used	product_name	units_reimbursed	number_of_prescriptions	total_amount_reimbursed	medicaid_amount_reimbursed	non_medicaid_amount_reimbursed
MCOU	TN		12496010001	12496	100	1	2019	1	FALSE	SUBLOCADE	27	54	85041.9	85041.9	0
MCOU	TN		12496010001	12496	100	1	2019	3	FALSE	SUBLOCADE	34	68	104493	104493	0
MCOU	TN		12496010001	12496	100	1	2019	2	FALSE	SUBLOCADE	37	66	100575	100575	0
MCOU	TN		12496010001	12496	100	1	2019	4	FALSE	SUBLOCADE	47	77	118282	118282	0
MCOU	TN		12496030001	12496	300	1	2019	4	FALSE	SUBLOCADE	32	64	98307.6	98307.6	0
MCOU	TN		12496030001	12496	300	1	2019	3	FALSE	SUBLOCADE	6.5	13	15256.5	15256.5	0
FFSU	TN		12496120803	12496	1208	3	2019	1	FALSE	Suboxone S	381	25	3264.88	3231.88	33
FFSU	TN		12496120803	12496	1208	3	2019	3	FALSE	Suboxone S	424	18	3642.65	3615.65	27
FFSU	TN		12496120803	12496	1208	3	2019	2	FALSE	Suboxone S	223	17	1951.15	1921.15	30
FFSU	TN		59385001230	59385	12	30	2019	1	FALSE	Bunavail 2	3415	178	26965	26602	363		12965
FFSU	TN		59385001230	59385	12	30	2019	2	FALSE	Bunavail 2	2269	108	17811.5	17544.5	267
FFSU	TN		59385001430	59385	14	30	2019	1	FALSE	Bunavail 4	93468	3996	733613	723869	9743.29
FFSU	TN		59385001430	59385	14	30	2019	4	FALSE	Bunavail 4	52046	2424	432856	426466	6390
FFSU	TN		59385001430	59385	14	30	2019	3	FALSE	Bunavail 4	64265	2962	513024	503813	9211.15
FFSU	TN		59385001430	59385	14	30	2019	2	FALSE	Bunavail 4	71361	3186	556568	547790	8777.7
FFSU	TN		59385001630	59385	16	30	2019	2	FALSE	Bunavail 6	647	35	9949.45	8760.15	1189.3
FFSU	TN		59385001630	59385	16	30	2019	1	FALSE	Bunavail 6	624	36	9394.65	8565.81	828.84
FFSU	TN		59385001630	59385	16	30	2019	3	FALSE	Bunavail 6	789	40	12283.5	11821.9	461.62

### Sheet: Texas
MCOU	TX	combo	54018913	54	189	13	2019	3	FALSE	bup/nal	2702	50	11847.2	11847.2	0
MCOU	TX	combo	54018913	54	189	13	2019	2	FALSE	bup/nal	3382	69	14053.3	13948.6	104.72
MCOU	TX	combo	54018913	54	189	13	2019	4	FALSE	bup/nal	3013	50	8069.65	8069.65	0
MCOU	TX	combo	54018913	54	189	13	2019	1	FALSE	bup/nal	3278	69	15206.3	15153.9	52.36		bup/nal	4698
MCOU	TX	combo	228315573	228	3155	73	2019	1	FALSE	bup/nal	1079	21	1743.59	1743.59	0		bupr	4185
MCOU	TX	combo	781721664	781	7216	64	2019	4	FALSE	bup/nal	2514	54	7538.48	7396.65	141.83		suboxone	12541
MCOU	TX	combo	781721664	781	7216	64	2019	3	FALSE	bup/nal	3075	60	9139.79	9059.8	79.99		OUD mono	1115
MCOU	TX	combo	781722764	781	7227	64	2019	4	FALSE	bup/nal	2499	51	13322.2	11423.1	1899.09		OUD combo	17239
MCOU	TX	combo	781722764	781	7227	64	2019	3	FALSE	bup/nal	1774	41	9771.4	9252.3	519.1
MCOU	TX	combo	781723864	781	7238	64	2019	4	FALSE	bup/nal	46961	915	255924	255235	688.74
FFSU	TX	combo	781723864	781	7238	64	2019	4	FALSE	bup/nal	446	16	2505.72	2505.72	0
MCOU	TX	combo	781723864	781	7238	64	2019	2	FALSE	bup/nal	11313	219	70700.4	69878.1	822.34
FFSU	TX	combo	781723864	781	7238	64	2019	3	FALSE	bup/nal	350	17	2026.87	2026.87	0
MCOU	TX	combo	781723864	781	7238	64	2019	3	FALSE	bup/nal	38496	753	235794	234416	1378.31
MCOU	TX	combo	781724964	781	7249	64	2019	4	FALSE	bup/nal	997	36	10219.3	10219.3	0
MCOU	TX	combo	781724964	781	7249	64	2019	3	FALSE	bup/nal	935	30	10373.6	10373.6	0
MCOU	TX	combo	43598057930	43598	579	30	2019	3	FALSE	bup/nal	904	22	2539.25	2539.25	0
MCOU	TX	combo	43598057930	43598	579	30	2019	4	FALSE	bup/nal	834	19	2368.5	2368.5	0
MCOU	TX	combo	43598058030	43598	580	30	2019	4	FALSE	bup/nal	1226	32	6282.8	6282.8	0
MCOU	TX	combo	43598058030	43598	580	30	2019	3	FALSE	bup/nal	373	16	1888.75	1888.75	0
MCOU	TX	combo	43598058130	43598	581	30	2019	4	FALSE	bup/nal	1427	34	14274	14274	0
MCOU	TX	combo	43598058130	43598	581	30	2019	3	FALSE	bup/nal	1126	23	10962.7	10962.7	0
MCOU	TX	combo	43598058230	43598	582	30	2019	1	FALSE	bup/nal	1003	18	5516.2	5516.2	0
MCOU	TX	combo	43598058230	43598	582	30	2019	4	FALSE	bup/nal	23873	456	120519	119828	691.1
FFSU	TX	combo	43598058230	43598	582	30	2019	4	FALSE	bup/nal	1066	24	5878.88	5878.88	0
FFSU	TX	combo	43598058230	43598	582	30	2019	3	FALSE	bup/nal	608	14	3412.42	3412.42	0
MCOU	TX	combo	43598058230	43598	582	30	2019	3	FALSE	bup/nal	26151	486	153439	153173	265.71
MCOU	TX	combo	43598058230	43598	582	30	2019	2	FALSE	bup/nal	22491	432	135028	134869	159.59
MCOU	TX	combo	47781035703	47781	357	3	2019	3	FALSE	bup/nal	10739	191	65911.2	65911.2	0
MCOU	TX	combo	47781035703	47781	357	3	2019	4	FALSE	bup/nal	7076	144	35780.5	35780.5	0
MCOU	TX	combo	47781035703	47781	357	3	2019	2	FALSE	bup/nal	2308	44	14138.6	14138.6	0
MCOU	TX	combo	62175045832	62175	458	32	2019	3	FALSE	bup/nal	656	16	2025.47	2025.47	0
MCOU	TX	combo	62175045832	62175	458	32	2019	4	FALSE	bup/nal	1282	33	2957.1	2855.4	101.7
MCOU	TX	combo	65162041503	65162	415	3	2019	4	FALSE	bup/nal	3908	78	10370.7	10370.7	0
MCOU	TX	combo	65162041503	65162	415	3	2019	2	FALSE	bup/nal	4064	84	12685.3	12486	199.32
MCOU	TX	combo	65162041503	65162	415	3	2019	3	FALSE	bup/nal	4365	81	14995.1	14214.8	780.39
MCOU	TX	mono	93365640	93	3656	40	2019	2	FALSE	BUPRENORPH	85	22	4200.05	3991.79	208.26
MCOU	TX	mono	93365640	93	3656	40	2019	4	FALSE	BUPRENORPH	246	63	12245.4	11925.3	320.16
MCOU	TX	mono	93365640	93	3656	40	2019	3	FALSE	BUPRENORPH	115	30	5661.3	5661.3	0
MCOU	TX	mono	93365740	93	3657	40	2019	4	FALSE	BUPRENORPH	565	142	38563.5	38434	129.49
MCOU	TX	mono	93365740	93	3657	40	2019	1	FALSE	BUPRENORPH	96	24	6787.22	6787.22	0
MCOU	TX	mono	93365740	93	3657	40	2019	2	FALSE	BUPRENORPH	423	106	30591.4	30591.4	0
MCOU	TX	mono	93365740	93	3657	40	2019	3	FALSE	BUPRENORPH	266	69	18984.8	18836.6	148.21
MCOU	TX	mono	93365840	93	3658	40	2019	1	FALSE	BUPRENORPH	80	21	8080.86	7896.12	184.74
MCOU	TX	mono	93365840	93	3658	40	2019	4	FALSE	BUPRENORPH	400	100	38508	38508	0
MCOU	TX	mono	93365840	93	3658	40	2019	2	FALSE	BUPRENORPH	352	88	35443.3	33705.7	1737.68
MCOU	TX	mono	93365840	93	3658	40	2019	3	FALSE	BUPRENORPH	276	70	29296.4	27964.2	1332.29
MCOU	TX	mono	93365940	93	3659	40	2019	4	FALSE	BUPRENORPH	614	155	71435.6	71435.6	0
MCOU	TX	mono	93365940	93	3659	40	2019	3	FALSE	BUPRENORPH	516	129	65497.6	64506.6	990.98
MCOU	TX	mono	93365940	93	3659	40	2019	1	FALSE	BUPRENORPH	156	39	19191	19191	0
MCOU	TX	mono	93365940	93	3659	40	2019	2	FALSE	BUPRENORPH	544	136	69185.2	68264.6	920.69
MCOU	TX	mono	42858035340	42858	353	40	2019	4	FALSE	BUPRENORPH	164	41	12112.8	11359.9	752.97
MCOU	TX	mono	42858035340	42858	353	40	2019	3	FALSE	BUPRENORPH	150	38	11080.9	10579	501.98
MCOU	TX	mono	42858035340	42858	353	40	2019	1	FALSE	BUPRENORPH	224	56	16486.5	16486.5	0
MCOU	TX	mono	42858035340	42858	353	40	2019	2	FALSE	BUPRENORPH	189	48	13868.4	13868.4	0
MCOU	TX	mono	42858049340	42858	493	40	2019	3	FALSE	BUPRENORPH	424	106	27223.3	27223.3	0
MCOU	TX	mono	42858049340	42858	493	40	2019	2	FALSE	BUPRENORPH	419	107	26721.6	26721.6	0
MCOU	TX	mono	42858049340	42858	493	40	2019	4	FALSE	BUPRENORPH	209	53	13092.8	13092.8	0
MCOU	TX	mono	42858049340	42858	493	40	2019	1	FALSE	BUPRENORPH	678	171	42562	42418.3	143.67
MCOU	TX	mono	42858050203	42858	502	3	2019	4	FALSE	BUPRENORPH	3343	63	5401.01	5280	121.01
MCOU	TX	mono	42858050203	42858	502	3	2019	1	FALSE	BUPRENORPH	1274	34	2418.32	2418.32	0
MCOU	TX	mono	42858050203	42858	502	3	2019	3	FALSE	BUPRENORPH	883	26	2117.1	2117.1	0
MCOU	TX	mono	42858058640	42858	586	40	2019	4	FALSE	BUPRENORPH	210	53	19585	19585	0
MCOU	TX	mono	42858058640	42858	586	40	2019	1	FALSE	BUPRENORPH	591	151	54104.1	51792.9	2311.18
MCOU	TX	mono	42858058640	42858	586	40	2019	3	FALSE	BUPRENORPH	400	100	38229.9	37587.5	642.44
MCOU	TX	mono	42858058640	42858	586	40	2019	2	FALSE	BUPRENORPH	536	134	49402.4	48378.8	1023.65
MCOU	TX	mono	42858075040	42858	750	40	2019	1	FALSE	BUPRENORPH	228	57	10228.5	10228.5	0
MCOU	TX	mono	42858075040	42858	750	40	2019	2	FALSE	BUPRENORPH	152	38	6753.76	6753.76	0
MCOU	TX	mono	42858075040	42858	750	40	2019	4	FALSE	BUPRENORPH	72	18	3255.89	3255.89	0
MCOU	TX	mono	42858075040	42858	750	40	2019	3	FALSE	BUPRENORPH	148	37	6627.85	6506.88	120.97
MCOU	TX	mono	42858083940	42858	839	40	2019	1	FALSE	BUPRENORPH	825	207	94174.7	93177.5	997.24
MCOU	TX	mono	42858083940	42858	839	40	2019	4	FALSE	BUPRENORPH	316	79	34329.5	34329.5	0
MCOU	TX	mono	42858083940	42858	839	40	2019	3	FALSE	BUPRENORPH	504	126	58306.8	58306.8	0
MCOU	TX	mono	42858083940	42858	839	40	2019	2	FALSE	BUPRENORPH	531	133	58934.1	58934.1	0
MCOU	TX	mono-OUD	54017613	54	176	13	2019	1	FALSE	BUPRENORPH	791	22	736.54	736.54	0
MCOU	TX	mono-OUD	54017613	54	176	13	2019	2	FALSE	BUPRENORPH	929	14	1171.48	1171.48	0
MCOU	TX	mono-OUD	54017713	54	177	13	2019	4	FALSE	BUPRENORPH	4819	95	8449.67	8449.67	0
MCOU	TX	mono-OUD	54017713	54	177	13	2019	2	FALSE	BUPRENORPH	5913	123	8097.33	8093.13	4.2
MCOU	TX	mono-OUD	54017713	54	177	13	2019	1	FALSE	BUPRENORPH	5227	100	7786.89	7732.33	54.56
MCOU	TX	mono-OUD	54017713	54	177	13	2019	3	FALSE	BUPRENORPH	6706	125	9175.54	9111.66	63.88
MCOU	TX	mono-OUD	228315303	228	3153	3	2019	2	FALSE	BUPRENORPH	4713	107	6886.14	6834.72	51.42
MCOU	TX	mono-OUD	228315303	228	3153	3	2019	4	FALSE	BUPRENORPH	3104	74	6454.08	6406.62	47.46
MCOU	TX	mono-OUD	228315303	228	3153	3	2019	1	FALSE	BUPRENORPH	6085	126	9201.38	9187.86	13.52
MCOU	TX	mono-OUD	228315303	228	3153	3	2019	3	FALSE	BUPRENORPH	3450	92	5217.01	5135.57	81.44
MCOU	TX	mono-OUD	228315603	228	3156	3	2019	3	FALSE	BUPRENORPH	904	22	973.54	965.17	8.37
MCOU	TX	mono-OUD	228315603	228	3156	3	2019	1	FALSE	BUPRENORPH	674	19	717	717	0
MCOU	TX	mono-OUD	228315603	228	3156	3	2019	2	FALSE	BUPRENORPH	773	15	838.31	838.31	0
MCOU	TX	mono-OUD	50383093093	50383	930	93	2019	2	FALSE	BUPRENORPH	2744	48	4892.47	4892.47	0
MCOU	TX	mono-OUD	50383093093	50383	930	93	2019	4	FALSE	BUPRENORPH	3389	51	6539.34	6539.34	0
MCOU	TX	mono-OUD	50383093093	50383	930	93	2019	1	FALSE	BUPRENORPH	2537	36	4488.88	4488.88	0
MCOU	TX	mono-OUD	50383093093	50383	930	93	2019	3	FALSE	BUPRENORPH	3032	46	4947.6	4947.6	0
utilization_type	state		ndc	labeler_code	product_code	package_size	year	quarter	suppression_used	product_name	units_reimbursed	number_of_prescriptions	total_amount_reimbursed	medicaid_amount_reimbursed	non_medicaid_amount_reimbursed
MCOU	TX		12496120203	12496	1202	3	2019	1	FALSE	SUBOXONE 2	5598	152	26422.8	25929.3	493.51
MCOU	TX		12496120203	12496	1202	3	2019	3	FALSE	SUBOXONE 2	4908	118	22836.8	22836.8	0
MCOU	TX		12496120203	12496	1202	3	2019	2	FALSE	SUBOXONE 2	5589	158	26272	26272	0
MCOU	TX		12496120203	12496	1202	3	2019	4	FALSE	SUBOXONE 2	3224	77	15192	15192	0
MCOU	TX		12496120403	12496	1204	3	2019	3	FALSE	SUBOXONE 4	4799	114	40633.3	39923.5	709.82
MCOU	TX		12496120403	12496	1204	3	2019	1	FALSE	SUBOXONE 4	8163	171	68782.8	65338	3444.75
MCOU	TX		12496120403	12496	1204	3	2019	2	FALSE	SUBOXONE 4	6415	152	53832	53806.7	25.3
MCOU	TX		12496120403	12496	1204	3	2019	4	FALSE	SUBOXONE 4	5050	112	42901.8	42651.6	250.2
MCOU	TX		12496120803	12496	1208	3	2019	3	FALSE	SUBOXONE 8	105196	2056	886686	883464	3222.02
FFSU	TX		12496120803	12496	1208	3	2019	4	FALSE	SUBOXONE 8	960	22	6898.74	6898.74	0
FFSU	TX		12496120803	12496	1208	3	2019	3	FALSE	SUBOXONE 8	1383	36	10470.8	10470.8	0
FFSU	TX		12496120803	12496	1208	3	2019	1	FALSE	SUBOXONE 8	2912	70	24636.1	24549.4	86.72
FFSU	TX		12496120803	12496	1208	3	2019	2	FALSE	SUBOXONE 8	2808	73	20538	20538	0
MCOU	TX		12496120803	12496	1208	3	2019	4	FALSE	SUBOXONE 8	95001	1847	801005	799655	1350.07
MCOU	TX		12496120803	12496	1208	3	2019	2	FALSE	SUBOXONE 8	143025	2842	1207439	1205400	2038.5
MCOU	TX		12496120803	12496	1208	3	2019	1	FALSE	SUBOXONE 8	173583	3523	1469593	1462417	7176
MCOU	TX		12496121203	12496	1212	3	2019	1	FALSE	SUBOXONE 1	9288	207	157369	157369	0
MCOU	TX		12496121203	12496	1212	3	2019	2	FALSE	SUBOXONE 1	9239	194	156357	155336	1020.59
MCOU	TX		12496121203	12496	1212	3	2019	4	FALSE	SUBOXONE 1	5407	94	91522.4	91522.4	0
MCOU	TX		12496121203	12496	1212	3	2019	3	FALSE	SUBOXONE 1	5459	113	92495	92495	0
MCOU	TX		54123095730	54123	957	30	2019	4	FALSE	ZUBSOLV 5.	2766	57	23581.8	22576.6	1005.12
MCOU	TX		54123095730	54123	957	30	2019	2	FALSE	ZUBSOLV 5.	2052	46	17713.7	17713.7	0
MCOU	TX		54123095730	54123	957	30	2019	1	FALSE	ZUBSOLV 5.	2591	70	22178.5	21724.5	453.95
MCOU	TX		54123095730	54123	957	30	2019	3	FALSE	ZUBSOLV 5.	2544	52	21810.2	21278.9	531.33
MCOU	TX		54123098630	54123	986	30	2019	4	FALSE	ZUBSOLV 8.	1845	35	23828.4	23828.4	0
MCOU	TX		54123098630	54123	986	30	2019	2	FALSE	ZUBSOLV 8.	2387	58	30514.3	30514.3	0
MCOU	TX		54123098630	54123	986	30	2019	3	FALSE	ZUBSOLV 8.	1821	37	23478.4	23478.4	0
MCOU	TX		54123098630	54123	986	30	2019	1	FALSE	ZUBSOLV 8.	1949	55	24844.3	24844.3	0
MCOU	TX		59011075004	59011	750	4	2019	1	FALSE	BUTRANS 5	256	64	18667	18667	0
MCOU	TX		59011075004	59011	750	4	2019	2	FALSE	BUTRANS 5	212	53	15205.5	15205.5	0
MCOU	TX		59011075004	59011	750	4	2019	3	FALSE	BUTRANS 5	236	59	16863.4	16604.5	258.93
MCOU	TX		59011075004	59011	750	4	2019	4	FALSE	BUTRANS 5	215	54	15479.1	15054.2	424.86
MCOU	TX		59011075104	59011	751	4	2019	3	FALSE	BUTRANS 10	473	119	51375.5	51128.9	246.54
MCOU	TX		59011075104	59011	751	4	2019	1	FALSE	BUTRANS 10	808	202	86634.1	86634.1	0
MCOU	TX		59011075104	59011	751	4	2019	2	FALSE	BUTRANS 10	510	128	55410.4	55004	406.4
MCOU	TX		59011075104	59011	751	4	2019	4	FALSE	BUTRANS 10	425	107	46294.3	46294.3	0
MCOU	TX		59011075204	59011	752	4	2019	2	FALSE	BUTRANS 20	596	149	115058	112619	2438.61
MCOU	TX		59011075204	59011	752	4	2019	4	FALSE	BUTRANS 20	508	127	98184.1	95233	2951.05
MCOU	TX		59011075204	59011	752	4	2019	3	FALSE	BUTRANS 20	472	118	90923.1	90264.8	658.36
MCOU	TX		59011075204	59011	752	4	2019	1	FALSE	BUTRANS 20	760	190	146126	144635	1491.62
MCOU	TX		59011075704	59011	757	4	2019	3	FALSE	BUTRANS 7.	220	55	22466.8	22143.5	323.28
MCOU	TX		59011075704	59011	757	4	2019	4	FALSE	BUTRANS 7.	164	41	16707.3	16707.3	0
MCOU	TX		59011075704	59011	757	4	2019	1	FALSE	BUTRANS 7.	196	49	20051.4	20051.4	0
MCOU	TX		59011075704	59011	757	4	2019	2	FALSE	BUTRANS 7.	159	40	16160.6	15959.9	200.69
MCOU	TX		59011075804	59011	758	4	2019	2	FALSE	BUTRANS 15	268	67	42245.9	40645.6	1600.3
MCOU	TX		59011075804	59011	758	4	2019	4	FALSE	BUTRANS 15	291	73	45886.4	44897.3	989.17
MCOU	TX		59011075804	59011	758	4	2019	1	FALSE	BUTRANS 15	432	108	66861.9	66861.9	0
MCOU	TX		59011075804	59011	758	4	2019	3	FALSE	BUTRANS 15	204	51	32239.8	31870	369.77
MCOU	TX		59385002160	59385	21	60	2019	2	FALSE	BELBUCA 75	4774	82	26044	26044	0
MCOU	TX		59385002160	59385	21	60	2019	4	FALSE	BELBUCA 75	3320	60	18261.3	17737.8	523.45
MCOU	TX		59385002160	59385	21	60	2019	1	FALSE	BELBUCA 75	4406	80	22571.8	22571.8	0
MCOU	TX		59385002160	59385	21	60	2019	3	FALSE	BELBUCA 75	2946	54	16141.2	15879.1	262.1
MCOU	TX		59385002260	59385	22	60	2019	4	FALSE	BELBUCA 15	6462	109	35416.4	35416.4	0
MCOU	TX		59385002260	59385	22	60	2019	3	FALSE	BELBUCA 15	6312	108	34519.8	34281.3	238.46
MCOU	TX		59385002260	59385	22	60	2019	2	FALSE	BELBUCA 15	8844	157	48251.2	47133.8	1117.42
MCOU	TX		59385002260	59385	22	60	2019	1	FALSE	BELBUCA 15	7022	123	36463.1	36120.2	342.82
MCOU	TX		59385002360	59385	23	60	2019	1	FALSE	BELBUCA 30	4376	72	35509.4	34170.7	1338.75
MCOU	TX		59385002360	59385	23	60	2019	3	FALSE	BELBUCA 30	5229	89	44987.8	41837.8	3149.97
MCOU	TX		59385002360	59385	23	60	2019	4	FALSE	BELBUCA 30	6574	112	56652.3	53160.8	3491.44
MCOU	TX		59385002360	59385	23	60	2019	2	FALSE	BELBUCA 30	5418	94	46584.9	44667.7	1917.2
MCOU	TX		59385002460	59385	24	60	2019	4	FALSE	BELBUCA 45	4242	70	49689.6	48360.4	1329.18
MCOU	TX		59385002460	59385	24	60	2019	3	FALSE	BELBUCA 45	3762	63	43992.8	41294.5	2698.36
MCOU	TX		59385002460	59385	24	60	2019	2	FALSE	BELBUCA 45	2880	48	33752.1	31033.7	2718.36
MCOU	TX		59385002460	59385	24	60	2019	1	FALSE	BELBUCA 45	2472	42	27208.8	24636.4	2572.43
MCOU	TX		59385002560	59385	25	60	2019	2	FALSE	BELBUCA 60	1440	24	17960.4	17960.4	0
MCOU	TX		59385002560	59385	25	60	2019	4	FALSE	BELBUCA 60	2160	36	26843.4	25390.3	1453.16
MCOU	TX		59385002560	59385	25	60	2019	3	FALSE	BELBUCA 60	2400	40	29854	29854	0
MCOU	TX		59385002560	59385	25	60	2019	1	FALSE	BELBUCA 60	1570	28	18128.2	18128.2	0
MCOU	TX		59385002660	59385	26	60	2019	4	FALSE	BELBUCA 75	1214	21	15950.6	15950.6	0
MCOU	TX		59385002660	59385	26	60	2019	1	FALSE	BELBUCA 75	1050	17	12836.9	12836.9	0
MCOU	TX		59385002660	59385	26	60	2019	3	FALSE	BELBUCA 75	1020	18	13411	11404.6	2006.43
MCOU	TX		59385002660	59385	26	60	2019	2	FALSE	BELBUCA 75	1140	19	14995.9	14327.1	668.81
MCOU	TX		59385002760	59385	27	60	2019	4	FALSE	BELBUCA 90	1080	19	14617.2	13062.6	1554.62
MCOU	TX		59385002760	59385	27	60	2019	3	FALSE	BELBUCA 90	1080	18	14610.5	14610.5	0

### Sheet: Utah
FFSU	UT	combo	50383028793	50383	287	93	2019	1	FALSE	bup/nal	206	12	444.09	444.09	0
MCOU	UT	mono	93365740	93	3657	40	2019	4	FALSE	BUPRENORPH	70	18	4717.22	4041.92	675.3
MCOU	UT	mono	93365840	93	3658	40	2019	1	FALSE	BUPRENORPH	60	15	7257.81	7257.81	0		bup/nal	12
MCOU	UT	mono	93365840	93	3658	40	2019	3	FALSE	BUPRENORPH	56	14	5104.37	5104.37	0		bupr	1713
MCOU	UT	mono	93365940	93	3659	40	2019	4	FALSE	BUPRENORPH	56	14	7462.48	7462.48	0		suboxone	17832
MCOU	UT	mono	42858035340	42858	353	40	2019	4	FALSE	Buprenorph	72	15	4856.59	4856.59	0		mono	1922
MCOU	UT	mono	42858035340	42858	353	40	2019	3	FALSE	Buprenorph	56	14	3723.46	3723.46	0		combo	17864
MCOU	UT	mono	42858049340	42858	493	40	2019	2	FALSE	Buprenofph	90	23	5924.38	5924.38	0
MCOU	UT	mono	42858049340	42858	493	40	2019	1	FALSE	Buprenofph	68	17	4810.12	4810.12	0
MCOU	UT	mono	42858049340	42858	493	40	2019	4	FALSE	Buprenorph	52	13	3658.86	3658.86	0
MCOU	UT	mono	42858049340	42858	493	40	2019	3	FALSE	Buprenorph	100	25	6951.83	6951.83	0
FFSU	UT	mono	42858050203	42858	502	3	2019	4	FALSE	Buprenorph	6167	118	6695.7	6695.7	0
FFSU	UT	mono	42858050203	42858	502	3	2019	3	FALSE	Buprenorph	1884	33	2222.73	2208.29	14.44
FFSU	UT	mono	42858050203	42858	502	3	2019	1	FALSE	Buprenorph	2902	48	3668.27	3668.27	0
MCOU	UT	mono	42858058640	42858	586	40	2019	1	FALSE	Buprenofph	77	20	7920.38	7535.08	385.3
MCOU	UT	mono	42858058640	42858	586	40	2019	4	FALSE	Buprenorph	68	17	5167.01	5167.01	0
MCOU	UT	mono	42858058640	42858	586	40	2019	3	FALSE	Buprenorph	56	14	5331.8	5331.8	0
MCOU	UT	mono	42858058640	42858	586	40	2019	2	FALSE	Buprenorph	76	19	6546.48	6546.48	0
MCOU	UT	mono	42858083940	42858	839	40	2019	2	FALSE	Buprenofph	96	24	11652.1	11092.6	559.46
MCOU	UT	mono	42858083940	42858	839	40	2019	1	FALSE	Buprenofph	120	30	14743.4	14743.4	0
MCOU	UT	mono	42858083940	42858	839	40	2019	4	FALSE	Buprenorph	60	15	6637.69	6244.54	393.15
MCOU	UT	mono	42858083940	42858	839	40	2019	3	FALSE	Buprenorph	96	24	10715.1	10715.1	0
FFSU	UT	mono-OUD	54017613	54	176	13	2019	3	FALSE	BUPRENORPH	592	13	542.59	542.59	0
FFSU	UT	mono-OUD	54017613	54	176	13	2019	2	FALSE	BUPRENORPH	428	18	387.33	387.33	0
FFSU	UT	mono-OUD	54017613	54	176	13	2019	4	FALSE	BUPRENORPH	804	26	588.72	588.72	0
FFSU	UT	mono-OUD	54017713	54	177	13	2019	4	FALSE	BUPRENORPH	4511	93	4967.78	4916.8	50.98
FFSU	UT	mono-OUD	54017713	54	177	13	2019	2	FALSE	BUPRENORPH	8545	175	10434.4	10434.4	0
FFSU	UT	mono-OUD	54017713	54	177	13	2019	3	FALSE	BUPRENORPH	7966	172	9670.07	9553.15	116.92
FFSU	UT	mono-OUD	54017713	54	177	13	2019	1	FALSE	BUPRENORPH	4430	86	5623.88	5623.88	0
FFSU	UT	mono-OUd	228315303	228	3153	3	2019	2	FALSE	BUPRENORPH	2970	58	3680.97	3641.76	39.21
FFSU	UT	mono-OUd	228315303	228	3153	3	2019	3	FALSE	BUPRENORPH	2033	50	2467.73	2338.57	129.16
FFSU	UT	mono-OUd	228315303	228	3153	3	2019	4	FALSE	BUPRENORPH	1472	31	1600.43	1586.93	13.5
FFSU	UT	mono-OUd	228315303	228	3153	3	2019	1	FALSE	BUPRENORPH	4962	122	6477.34	6460.48	16.86
FFSU	UT	mono-OUD	50383093093	50383	930	93	2019	3	FALSE	Buprenorph	4504	107	5441.35	5339.75	101.6
FFSU	UT	mono-OUD	50383093093	50383	930	93	2019	1	FALSE	Buprenorph	2109	65	2756.2	2756.2	0
FFSU	UT	mono-OUD	50383093093	50383	930	93	2019	4	FALSE	Buprenorph	3060	70	3330.9	3257.3	73.6
FFSU	UT	mono-OUD	50383093093	50383	930	93	2019	2	FALSE	Buprenorph	3768	97	4590.21	4590.21	0
utilization_type	state		ndc	labeler_code	product_code	package_size	year	quarter	suppression_used	product_name	units_reimbursed	number_of_prescriptions	total_amount_reimbursed	medicaid_amount_reimbursed	non_medicaid_amount_reimbursed
FFSU	UT		12496010001	12496	100	1	2019	4	FALSE	SUBLOCADE	43	86	136667	136667	0
FFSU	UT		12496010001	12496	100	1	2019	2	FALSE	SUBLOCADE	21.5	43	68569.4	68569.4	0
FFSU	UT		12496010001	12496	100	1	2019	3	FALSE	SUBLOCADE	26.5	53	84497.3	84497.3	0
FFSU	UT		12496030001	12496	300	1	2019	2	FALSE	SUBLOCADE	166.5	111	176623	176623	0
FFSU	UT		12496030001	12496	300	1	2019	3	FALSE	SUBLOCADE	272	182	291561	291561	0
FFSU	UT		12496030001	12496	300	1	2019	4	FALSE	SUBLOCADE	309	206	329456	329456	0
FFSU	UT		12496030001	12496	300	1	2019	1	FALSE	SUBLOCADE	87	58	92159.4	92159.4	0
FFSU	UT		12496120203	12496	1202	3	2019	3	FALSE	Suboxone S	10227	340	49130	49130	0
FFSU	UT		12496120203	12496	1202	3	2019	2	FALSE	Suboxone S	7750	254	37061.8	37061.8	0
FFSU	UT		12496120203	12496	1202	3	2019	1	FALSE	Suboxone S	6195	190	29109.5	28979.7	129.79
FFSU	UT		12496120203	12496	1202	3	2019	4	FALSE	Suboxone S	10831	365	52052	52052	0
FFSU	UT		12496120403	12496	1204	3	2019	3	FALSE	Suboxone S	9196	358	77417.7	77417.7	0
FFSU	UT		12496120403	12496	1204	3	2019	4	FALSE	Suboxone S	10880	390	91701.9	91701.9	0
FFSU	UT		12496120403	12496	1204	3	2019	1	FALSE	Suboxone S	6348	201	52678.9	52096.2	582.7
FFSU	UT		12496120403	12496	1204	3	2019	2	FALSE	Suboxone S	7503	260	62909.8	62909.8	0
FFSU	UT		12496120803	12496	1208	3	2019	4	FALSE	Suboxone S	165201	4782	1386933	1386751	181.85
FFSU	UT		12496120803	12496	1208	3	2019	1	FALSE	Suboxone S	106505	2677	882734	880610	2124.01
FFSU	UT		12496120803	12496	1208	3	2019	2	FALSE	Suboxone S	124307	3341	1040527	1039084	1443.8
FFSU	UT		12496120803	12496	1208	3	2019	3	FALSE	Suboxone S	144706	4201	1214149	1214149	0
FFSU	UT		12496121203	12496	1212	3	2019	4	FALSE	Suboxone S	3458	194	57754	57754	0
FFSU	UT		12496121203	12496	1212	3	2019	2	FALSE	Suboxone S	1432	65	23838.8	23838.8	0
FFSU	UT		12496121203	12496	1212	3	2019	3	FALSE	Suboxone S	2571	152	42992.4	42992.4	0
FFSU	UT		12496121203	12496	1212	3	2019	1	FALSE	Suboxone S	1405	62	23136.2	23136.2	0
FFSU	UT		54123098630	54123	986	30	2019	1	FALSE	ZUBSOLV 8.	349	20	4330.42	4330.42	0
FFSU	UT		59011075004	59011	750	4	2019	3	FALSE	Butrans (b	57	15	4178.67	4178.67	0
FFSU	UT		59011075104	59011	751	4	2019	3	FALSE	Butrans (b	69	18	7483.03	7483.03	0
FFSU	UT		59011075104	59011	751	4	2019	4	FALSE	Butrans (b	88	22	9546.84	9546.84	0
FFSU	UT		59011075104	59011	751	4	2019	2	FALSE	Butrans (b	52	15	5613.43	5613.43	0
FFSU	UT		59011075204	59011	752	4	2019	4	FALSE	Butrans (b	112	28	21198.6	21198.6	0
FFSU	UT		59011075804	59011	758	4	2019	4	FALSE	Butrans (b	64	16	9912.12	9912.12	0
MCOU	UT		59385002360	59385	23	60	2019	4	FALSE	Belbuca 30	926	17	7888.2	7888.2	0
MCOU	UT		59385002360	59385	23	60	2019	3	FALSE	Belbuca 30	858	15	7320.53	7320.53	0
MCOU	UT		59385002360	59385	23	60	2019	1	FALSE	Belbuca 30	1200	23	8829.18	8829.18	0

### Sheet: Vermont
FFSU	VT	combo	54018813	54	188	13	2019	4	FALSE	bup/nal	2198	103	3606.6	3606.6	0
FFSU	VT	combo	54018813	54	188	13	2019	3	FALSE	bup/nal	2076	111	3909.9	3909.9	0		bup/nal	8394
FFSU	VT	combo	54018813	54	188	13	2019	2	FALSE	bup/nal	4325	218	7735.35	7735.35	0		bupr	9172
FFSU	VT	combo	54018813	54	188	13	2019	1	FALSE	bup/nal	4061	187	8183.39	8183.39	0		suboxone	183432
FFSU	VT	combo	54018913	54	189	13	2019	2	FALSE	bup/nal	4317	237	9849.39	9764.35	85.04		OUD mono	7777
FFSU	VT	combo	54018913	54	189	13	2019	1	FALSE	bup/nal	2945	154	7071.06	7071.06	0		OUD combo	191826
FFSU	VT	combo	54018913	54	189	13	2019	4	FALSE	bup/nal	3498	203	7064.28	7064.28	0
FFSU	VT	combo	54018913	54	189	13	2019	3	FALSE	bup/nal	4487	231	9139.47	8907.77	231.7
FFSU	VT	combo	228315573	228	3155	73	2019	3	FALSE	bup/nal	2868	142	5956.51	5956.51	0
FFSU	VT	combo	228315573	228	3155	73	2019	1	FALSE	bup/nal	2046	84	4695.19	4695.19	0
FFSU	VT	combo	228315573	228	3155	73	2019	4	FALSE	bup/nal	2764	157	5533.22	5533.22	0
FFSU	VT	combo	228315573	228	3155	73	2019	2	FALSE	bup/nal	4312	222	9832.01	9832.01	0
FFSU	VT	combo	406800503	406	8005	3	2019	4	FALSE	bup/nal	4900	269	8929.4	8907.79	21.61
FFSU	VT	combo	406800503	406	8005	3	2019	1	FALSE	bup/nal	3702	170	7819.62	7819.62	0
FFSU	VT	combo	406800503	406	8005	3	2019	2	FALSE	bup/nal	2918	129	5016.25	5016.25	0
FFSU	VT	combo	406800503	406	8005	3	2019	3	FALSE	bup/nal	4220	218	7808.21	7808.21	0
FFSU	VT	combo	406802003	406	8020	3	2019	4	FALSE	bup/nal	15103	866	30461.9	30461.9	0
FFSU	VT	combo	406802003	406	8020	3	2019	2	FALSE	bup/nal	9017	500	21203.6	21203.6	0
FFSU	VT	combo	406802003	406	8020	3	2019	1	FALSE	bup/nal	9972	554	25517.8	25517.8	0
FFSU	VT	combo	406802003	406	8020	3	2019	3	FALSE	bup/nal	11667	676	25022.5	25022.5	0
FFSU	VT	combo	781721664	781	7216	64	2019	4	FALSE	bup/nal	194	18	211.62	211.62	0
FFSU	VT	combo	781721664	781	7216	64	2019	3	FALSE	bup/nal	209	32	80.23	80.23	0
FFSU	VT	combo	781721664	781	7216	64	2019	2	FALSE	bup/nal	164	14	94.25	94.25	0
FFSU	VT	combo	781722764	781	7227	64	2019	4	FALSE	bup/nal	247	17	1061.32	364.37	696.95
FFSU	VT	combo	781723864	781	7238	64	2019	3	FALSE	bup/nal	305	26	633.12	271.74	361.38
FFSU	VT	combo	781724964	781	7249	64	2019	2	FALSE	bup/nal	310	32	573.99	573.99	0
FFSU	VT	combo	781724964	781	7249	64	2019	3	FALSE	bup/nal	102	13	84.25	84.25	0
FFSU	VT	combo	47781035703	47781	357	3	2019	2	FALSE	bup/nal	249	22	343.61	343.61	0
FFSU	VT	combo	50383028793	50383	287	93	2019	4	FALSE	bup/nal	1991	104	3839.02	3839.02	0
FFSU	VT	combo	50383028793	50383	287	93	2019	2	FALSE	bup/nal	3005	178	7202.88	7202.88	0
FFSU	VT	combo	50383028793	50383	287	93	2019	1	FALSE	bup/nal	3163	195	8021.29	8021.29	0
FFSU	VT	combo	50383028793	50383	287	93	2019	3	FALSE	bup/nal	2252	122	4699.52	4699.52	0
FFSU	VT	combo	50383029493	50383	294	93	2019	2	FALSE	bup/nal	645	43	1234.4	1234.4	0
FFSU	VT	combo	50383029493	50383	294	93	2019	1	FALSE	bup/nal	1284	80	2801.29	2801.29	0
FFSU	VT	combo	62756096983	62756	969	83	2019	1	FALSE	bup/nal	522	37	1231.3	1231.3	0
FFSU	VT	combo	62756096983	62756	969	83	2019	4	FALSE	bup/nal	766	40	1390.71	1390.71	0
FFSU	VT	combo	62756096983	62756	969	83	2019	3	FALSE	bup/nal	768	35	1420.39	1420.39	0
FFSU	VT	combo	62756096983	62756	969	83	2019	2	FALSE	bup/nal	749	40	1436.01	1436.01	0
FFSU	VT	combo	62756097083	62756	970	83	2019	4	FALSE	bup/nal	2083	124	4278.97	4278.97	0
FFSU	VT	combo	62756097083	62756	970	83	2019	2	FALSE	bup/nal	558	31	1319.81	1319.81	0
FFSU	VT	combo	62756097083	62756	970	83	2019	1	FALSE	bup/nal	2741	160	7069.75	7069.75	0
FFSU	VT	combo	62756097083	62756	970	83	2019	3	FALSE	bup/nal	2277	123	4807.31	4807.31	0
FFSU	VT	combo	65162041503	65162	415	3	2019	1	FALSE	bup/nal	8001	441	20141.1	19981.8	159.26
FFSU	VT	combo	65162041503	65162	415	3	2019	2	FALSE	bup/nal	5569	317	13051.1	13001.8	49.4
FFSU	VT	combo	65162041503	65162	415	3	2019	4	FALSE	bup/nal	3939	211	7798.24	7798.24	0
FFSU	VT	combo	65162041503	65162	415	3	2019	3	FALSE	bup/nal	4257	228	8927.84	8788.58	139.26
FFSU	VT	combo	65162041603	65162	416	3	2019	2	FALSE	bup/nal	1524	70	2757.52	2757.52	0
FFSU	VT	combo	65162041603	65162	416	3	2019	3	FALSE	bup/nal	1274	80	2496.45	2485.01	11.44
FFSU	VT	combo	65162041603	65162	416	3	2019	4	FALSE	bup/nal	645	50	1279.12	1279.12	0
FFSU	VT	combo	65162041603	65162	416	3	2019	1	FALSE	bup/nal	1422	80	3221.44	3221.44	0
FFSU	VT	mono	42858050103	42858	501	3	2019	4	FALSE	Buprenorph	3017	136	2683.79	2683.79	0
FFSU	VT	mono	42858050103	42858	501	3	2019	3	FALSE	Buprenorph	1557	78	1432.05	1432.05	0
FFSU	VT	mono	42858050103	42858	501	3	2019	2	FALSE	Buprenorph	1063	54	1013.64	1013.64	0
FFSU	VT	mono	42858050103	42858	501	3	2019	1	FALSE	Buprenorph	2381	116	2192.83	2192.83	0
FFSU	VT	mono	42858050203	42858	502	3	2019	4	FALSE	Buprenorph	8641	401	9996.2	9996.2	0
FFSU	VT	mono	42858050203	42858	502	3	2019	2	FALSE	Buprenorph	3053	157	4918.13	4918.13	0
FFSU	VT	mono	42858050203	42858	502	3	2019	1	FALSE	Buprenorph	10459	471	16340.4	16340.4	0
FFSU	VT	mono	42858050203	42858	502	3	2019	3	FALSE	Buprenorph	4839	232	6974.6	6974.6	0
FFSU	VT	mono-OUD	54017613	54	176	13	2019	4	FALSE	BUPRENORPH	2548	334	2240.46	2240.46	0
FFSU	VT	mono-OUD	54017613	54	176	13	2019	1	FALSE	BUPRENORPH	2365	238	2093.33	2093.33	0
FFSU	VT	mono-OUD	54017613	54	176	13	2019	3	FALSE	BUPRENORPH	3093.5	338	2752.96	2752.96	0
FFSU	VT	mono-OUD	54017613	54	176	13	2019	2	FALSE	BUPRENORPH	3132	258	2868.81	2868.81	0
FFSU	VT	mono-OUD	54017713	54	177	13	2019	4	FALSE	BUPRENORPH	12547.4	1116	16278.5	16278.5	0
FFSU	VT	mono-OUD	54017713	54	177	13	2019	2	FALSE	BUPRENORPH	14879.4	891	23112.2	23007.1	105.05
FFSU	VT	mono-OUD	54017713	54	177	13	2019	1	FALSE	BUPRENORPH	8564.38	509	13935.6	13935.6	0
FFSU	VT	mono-OUD	54017713	54	177	13	2019	3	FALSE	BUPRENORPH	13047.8	1151	19799	19783.9	15.11
FFSU	VT	mono-OUD	228315303	228	3153	3	2019	4	FALSE	BUPRENORPH	5900	317	7297.16	7297.16	0
FFSU	VT	mono-OUD	228315303	228	3153	3	2019	1	FALSE	BUPRENORPH	3145	147	4970.49	4970.49	0
FFSU	VT	mono-OUD	228315303	228	3153	3	2019	2	FALSE	BUPRENORPH	3471	180	5471.75	5471.75	0
FFSU	VT	mono-OUD	228315303	228	3153	3	2019	3	FALSE	BUPRENORPH	5346	281	8000.03	8000.03	0
FFSU	VT	mono-OUD	228315603	228	3156	3	2019	2	FALSE	BUPRENORPH	2276	114	2148.06	2148.06	0
FFSU	VT	mono-OUD	228315603	228	3156	3	2019	1	FALSE	BUPRENORPH	2350	117	2220.88	2198.5	22.38
FFSU	VT	mono-OUD	228315603	228	3156	3	2019	3	FALSE	BUPRENORPH	2273	106	2070.73	2070.73	0
FFSU	VT	mono-OUD	228315603	228	3156	3	2019	4	FALSE	BUPRENORPH	2188	105	2021.49	2021.49	0
FFSU	VT	mono-OUD	378092393	378	923	93	2019	1	FALSE	Buprenorph	564.5	19	496.76	496.76	0
FFSU	VT	mono-OUD	378092393	378	923	93	2019	2	FALSE	Buprenorph	256	12	240.04	240.04	0
FFSU	VT	mono-OUD	378092493	378	924	93	2019	1	FALSE	Buprenorph	141.625	27	1336.94	1336.94	0
FFSU	VT	mono-OUD	50383092493	50383	924	93	2019	4	FALSE	Buprenorph	1376	89	1507.86	1507.86	0
FFSU	VT	mono-OUD	50383092493	50383	924	93	2019	3	FALSE	Buprenorph	2101	108	2025.73	2025.73	0
FFSU	VT	mono-OUD	50383092493	50383	924	93	2019	1	FALSE	Buprenorph	1914	91	1760.95	1760.95	0
FFSU	VT	mono-OUD	50383092493	50383	924	93	2019	2	FALSE	Buprenorph	2484	120	2273.75	2273.75	0
FFSU	VT	mono-OUD	50383093093	50383	930	93	2019	3	FALSE	Buprenorph	4683	234	6874.44	6874.44	0
FFSU	VT	mono-OUD	50383093093	50383	930	93	2019	4	FALSE	Buprenorph	4080	197	4842.19	4842.19	0
FFSU	VT	mono-OUD	50383093093	50383	930	93	2019	2	FALSE	Buprenorph	4975	264	7906.35	7906.35	0
FFSU	VT	mono-OUD	50383093093	50383	930	93	2019	1	FALSE	Buprenorph	3088	164	5104.09	5104.09	0
utilization_type	state		ndc	labeler_code	product_code	package_size	year	quarter	suppression_used	product_name	units_reimbursed	number_of_prescriptions	total_amount_reimbursed	medicaid_amount_reimbursed	non_medicaid_amount_reimbursed
FFSU	VT		12496010001	12496	100	1	2019	4	FALSE	SUBLOCADE	20.5	41	65258.1	65258.1	0
FFSU	VT		12496010001	12496	100	1	2019	1	FALSE	SUBLOCADE	7	14	22316.4	22316.4	0
FFSU	VT		12496010001	12496	100	1	2019	3	FALSE	SUBLOCADE	18	36	57343.5	57343.5	0
FFSU	VT		12496010001	12496	100	1	2019	2	FALSE	SUBLOCADE	17.5	35	55763.3	55763.3	0
FFSU	VT		12496030001	12496	300	1	2019	4	FALSE	SUBLOCADE	42	28	44632.8	44632.8	0
FFSU	VT		12496030001	12496	300	1	2019	3	FALSE	SUBLOCADE	57	38	60489.9	60489.9	0
FFSU	VT		12496030001	12496	300	1	2019	1	FALSE	SUBLOCADE	43.5	29	46226.9	46226.9	0
FFSU	VT		12496030001	12496	300	1	2019	2	FALSE	SUBLOCADE	43.5	29	46185.3	46185.3	0
FFSU	VT		12496120203	12496	1202	3	2019	3	FALSE	Suboxone S	71613	12526	359797	359797	0
FFSU	VT		12496120203	12496	1202	3	2019	1	FALSE	Suboxone S	72088	10223	357316	357316	0
FFSU	VT		12496120203	12496	1202	3	2019	4	FALSE	Suboxone S	11411	6065	48879.3	48879.3	0
FFSU	VT		12496120203	12496	1202	3	2019	2	FALSE	Suboxone S	74191	11375	370684	370684	0
FFSU	VT		12496120403	12496	1204	3	2019	4	FALSE	Suboxone S	24434	3733	214618	214618	0
FFSU	VT		12496120403	12496	1204	3	2019	3	FALSE	Suboxone S	20450	1907	182945	182945	0
FFSU	VT		12496120403	12496	1204	3	2019	1	FALSE	Suboxone S	24793	3530	210796	210796	0
FFSU	VT		12496120403	12496	1204	3	2019	2	FALSE	Suboxone S	24925	3701	216090	216090	0
FFSU	VT		12496120801	12496	1208	1	2019	2	FALSE	Suboxone S	239	17	2034.77	2034.77	0
FFSU	VT		12496120801	12496	1208	1	2019	3	FALSE	Suboxone S	640	38	5461.07	5461.07	0
FFSU	VT		12496120801	12496	1208	1	2019	4	FALSE	Suboxone S	736	41	6293.57	6293.57	0
FFSU	VT		12496120803	12496	1208	3	2019	2	FALSE	Suboxone S	306516	26755	2621261	2620477	783.57
FFSU	VT		12496120803	12496	1208	3	2019	1	FALSE	Suboxone S	295604	24588	2495044	2493294	1749.57
FFSU	VT		12496120803	12496	1208	3	2019	4	FALSE	Suboxone S	24545.5	10535	190052	190052	0
FFSU	VT		12496120803	12496	1208	3	2019	3	FALSE	Suboxone S	268172	16011	2327158	2327158	0
FFSU	VT		12496121203	12496	1212	3	2019	2	FALSE	Suboxone S	102013	14886	1716616	1716616	0
FFSU	VT		12496121203	12496	1212	3	2019	3	FALSE	Suboxone S	97623	16789	1634801	1634801	0
FFSU	VT		12496121203	12496	1212	3	2019	4	FALSE	Suboxone S	13558	7005	209884	209884	0
FFSU	VT		12496121203	12496	1212	3	2019	1	FALSE	Suboxone S	97899	13397	1625644	1624193	1450.81
FFSU	VT		54123011430	54123	114	30	2019	4	FALSE	ZUBSOLV 11	376	29	4940.18	4940.18	0
FFSU	VT		54123011430	54123	114	30	2019	2	FALSE	ZUBSOLV 11	466	48	8117.86	8117.86	0
FFSU	VT		54123011430	54123	114	30	2019	1	FALSE	ZUBSOLV 11	283	28	4872.93	4872.93	0
FFSU	VT		54123011430	54123	114	30	2019	3	FALSE	ZUBSOLV 11	363	30	5827.19	5827.19	0
FFSU	VT		54123092930	54123	929	30	2019	2	FALSE	ZUBSOLV 2.	132	19	1244.22	1244.22	0
FFSU	VT		54123095730	54123	957	30	2019	4	FALSE	ZUBSOLV 5.	598	34	5229.03	5229.03	0
FFSU	VT		54123095730	54123	957	30	2019	1	FALSE	ZUBSOLV 5.	304	28	2733.29	2733.29	0
FFSU	VT		54123095730	54123	957	30	2019	3	FALSE	ZUBSOLV 5.	523	40	4663.73	4663.73	0
FFSU	VT		54123095730	54123	957	30	2019	2	FALSE	ZUBSOLV 5.	595	54	5380.68	5380.68	0
FFSU	VT		59011075004	59011	750	4	2019	4	FALSE	Butrans (b	27	14	2026.5	2026.5	0
FFSU	VT		59011075004	59011	750	4	2019	3	FALSE	Butrans (b	26	14	1955.66	1955.66	0
FFSU	VT		59011075104	59011	751	4	2019	3	FALSE	Butrans (b	26	13	2858.83	2858.83	0
FFSU	VT		59011075104	59011	751	4	2019	4	FALSE	Butrans (b	28	14	3083.38	3083.38	0
FFSU	VT		59011075104	59011	751	4	2019	1	FALSE	Butrans (b	54	29	5861.98	5861.98	0
FFSU	VT		59011075104	59011	751	4	2019	2	FALSE	Butrans (b	59	31	6499.54	6499.54	0
FFSU	VT		59011075204	59011	752	4	2019	2	FALSE	Butrans (b	57	31	10895.6	10895.6	0
FFSU	VT		59011075204	59011	752	4	2019	3	FALSE	Butrans (b	77	39	14695.3	14695.3	0
FFSU	VT		59011075204	59011	752	4	2019	4	FALSE	Butrans (b	76	40	14530.8	14530.8	0
FFSU	VT		59011075204	59011	752	4	2019	1	FALSE	Butrans (b	61	31	11415.8	11415.8	0
FFSU	VT		59011075804	59011	758	4	2019	1	FALSE	Butrans (b	47	25	7211.59	7211.59	0
FFSU	VT		59011075804	59011	758	4	2019	4	FALSE	Butrans (b	42	21	6577.63	6577.63	0
FFSU	VT		59011075804	59011	758	4	2019	2	FALSE	Butrans (b	66	34	10344.1	10344.1	0
FFSU	VT		59011075804	59011	758	4	2019	3	FALSE	Butrans (b	71	37	11131.1	11131.1	0

### Sheet: Virginia
FFSU	VA	combo	54018813	54	188	13	2019	1	FALSE	bup/nal	864	433	3745.16	3745.16	0
FFSU	VA	combo	54018813	54	188	13	2019	3	FALSE	bup/nal	705	329	3022.75	3009.4	13.35
FFSU	VA	combo	54018813	54	188	13	2019	4	FALSE	bup/nal	342	171	1484.28	1484.28	0		bup/nal	121280
FFSU	VA	combo	54018813	54	188	13	2019	2	FALSE	bup/nal	320	140	1388.8	1388.8	0		bupr	23133
MCOU	VA	combo	54018813	54	188	13	2019	1	FALSE	bup/nal	17688	7000	68299.7	68274.7	25		suboxone	141259
MCOU	VA	combo	54018813	54	188	13	2019	3	FALSE	bup/nal	18978	7368	73543.2	73390.6	152.6		mono	22369
MCOU	VA	combo	54018813	54	188	13	2019	2	FALSE	bup/nal	20746	7796	74986.3	74915.1	71.19		combo	262539
MCOU	VA	combo	54018813	54	188	13	2019	4	FALSE	bup/nal	19582	8365	79946.4	79846.4	100.02
MCOU	VA	combo	54018913	54	189	13	2019	4	FALSE	bup/nal	79853	17742	415347	414122	1224.28
FFSU	VA	combo	54018913	54	189	13	2019	1	FALSE	bup/nal	6722	2010	46663.7	46505.4	158.35
FFSU	VA	combo	54018913	54	189	13	2019	4	FALSE	bup/nal	785	350	4932.05	4910.46	21.59
FFSU	VA	combo	54018913	54	189	13	2019	2	FALSE	bup/nal	863	347	6010.88	6010.88	0
FFSU	VA	combo	54018913	54	189	13	2019	3	FALSE	bup/nal	1564	626	11309.6	11292.6	17.01
MCOU	VA	combo	54018913	54	189	13	2019	1	FALSE	bup/nal	89738	15406	474886	473551	1334.6
MCOU	VA	combo	54018913	54	189	13	2019	2	FALSE	bup/nal	98697	16380	463876	461622	2254.02
MCOU	VA	combo	54018913	54	189	13	2019	3	FALSE	bup/nal	71909	15301	385555	383379	2175.75
MCOU	VA	combo	228315573	228	3155	73	2019	3	FALSE	bup/nal	8338	268	34064.1	34064.1	0
MCOU	VA	combo	228315573	228	3155	73	2019	2	FALSE	bup/nal	14774	538	74615.4	74462.4	153.02
MCOU	VA	combo	228315573	228	3155	73	2019	1	FALSE	bup/nal	10007	430	43573	43453.4	119.58
MCOU	VA	combo	228315573	228	3155	73	2019	4	FALSE	bup/nal	10339	352	37758.4	37722.8	35.59
MCOU	VA	combo	378876793	378	8767	93	2019	4	FALSE	bup/nal	742	35	3859.08	3552.45	306.63
MCOU	VA	combo	378876793	378	8767	93	2019	2	FALSE	bup/nal	2195	102	14210.5	14210.5	0
MCOU	VA	combo	378876793	378	8767	93	2019	3	FALSE	bup/nal	679	36	4383.72	4383.72	0
MCOU	VA	combo	378876793	378	8767	93	2019	1	FALSE	bup/nal	4213	164	28572.4	28509.5	62.91
FFSU	VA	combo	406802003	406	8020	3	2019	1	FALSE	bup/nal	365	16	822.9	822.9	0
MCOU	VA	combo	406802003	406	8020	3	2019	1	FALSE	bup/nal	39247	1651	213698	213661	37.05
MCOU	VA	combo	406802003	406	8020	3	2019	3	FALSE	bup/nal	38442	1439	185402	185113	288.29
MCOU	VA	combo	406802003	406	8020	3	2019	2	FALSE	bup/nal	29803	1151	170216	170128	87.71
MCOU	VA	combo	406802003	406	8020	3	2019	4	FALSE	bup/nal	34277	1161	144235	144220	14.97
MCOU	VA	combo	781721664	781	7216	64	2019	2	FALSE	bup/nal	821	50	3270.09	3260.95	9.14
MCOU	VA	combo	781721664	781	7216	64	2019	1	FALSE	bup/nal	298	13	1011.04	1011.04	0
MCOU	VA	combo	781721664	781	7216	64	2019	3	FALSE	bup/nal	406	25	1378.26	1363.86	14.4
MCOU	VA	combo	781721664	781	7216	64	2019	4	FALSE	bup/nal	456	25	11159.3	11096.8	62.49
MCOU	VA	combo	781722764	781	7227	64	2019	4	FALSE	bup/nal	727	55	7328.4	7320.52	7.88
MCOU	VA	combo	781722764	781	7227	64	2019	1	FALSE	bup/nal	382	21	2442.86	2442.86	0
MCOU	VA	combo	781722764	781	7227	64	2019	3	FALSE	bup/nal	872	62	4604.49	4604.49	0
MCOU	VA	combo	781722764	781	7227	64	2019	2	FALSE	bup/nal	780	47	4524.33	4392.87	131.46
MCOU	VA	combo	781723864	781	7238	64	2019	4	FALSE	bup/nal	14891	639	69541	62687.9	6853.06
MCOU	VA	combo	781723864	781	7238	64	2019	1	FALSE	bup/nal	14341	624	94553.1	93272.3	1280.8
MCOU	VA	combo	781723864	781	7238	64	2019	3	FALSE	bup/nal	13639	578	84170.2	76081.3	8088.86
MCOU	VA	combo	781723864	781	7238	64	2019	2	FALSE	bup/nal	20765	923	135148	131062	4086.5
MCOU	VA	combo	781724964	781	7249	64	2019	2	FALSE	bup/nal	133	14	1602.17	1551.37	50.8
MCOU	VA	combo	43598057930	43598	579	30	2019	3	FALSE	bup/nal	213	21	718.77	712.87	5.9
MCOU	VA	combo	43598058030	43598	580	30	2019	4	FALSE	bup/nal	113	36	690.73	690.73	0
MCOU	VA	combo	43598058201	43598	582	1	2019	4	FALSE	bup/nal	133	18	18066.2	18066.2	0
MCOU	VA	combo	43598058201	43598	582	1	2019	3	FALSE	bup/nal	128	23	36148.5	36148.5	0
MCOU	VA	combo	43598058230	43598	582	30	2019	4	FALSE	bup/nal	4872	306	27315.5	27108.2	207.35
MCOU	VA	combo	43598058230	43598	582	30	2019	2	FALSE	bup/nal	11482	533	71610.1	71031.4	578.67
MCOU	VA	combo	43598058230	43598	582	30	2019	1	FALSE	bup/nal	14256	697	92531.2	92531.2	0
MCOU	VA	combo	43598058230	43598	582	30	2019	3	FALSE	bup/nal	6311	317	37579.4	37540.8	38.67
MCOU	VA	combo	47781035703	47781	357	3	2019	2	FALSE	bup/nal	1749	86	10976.9	10615.6	361.32
MCOU	VA	combo	47781035703	47781	357	3	2019	3	FALSE	bup/nal	2064	94	12806.6	12254.7	551.91
MCOU	VA	combo	47781035703	47781	357	3	2019	4	FALSE	bup/nal	894	38	5000.36	4273.56	726.8
MCOU	VA	combo	47781035703	47781	357	3	2019	1	FALSE	bup/nal	2531	98	16764	16409.3	354.66
MCOU	VA	combo	50268014511	50268	145	11	2019	3	FALSE	bup/nal	23	18	16422	16422	0
MCOU	VA	combo	50268014511	50268	145	11	2019	4	FALSE	bup/nal	46	28	21403.1	21403.1	0
MCOU	VA	combo	50383028793	50383	287	93	2019	4	FALSE	bup/nal	1678	149	6810.8	6805.88	4.92
MCOU	VA	combo	50383028793	50383	287	93	2019	3	FALSE	bup/nal	4084	194	15731.3	15731.3	0
FFSU	VA	combo	50383028793	50383	287	93	2019	4	FALSE	bup/nal	29	28	225.04	225.04	0
MCOU	VA	combo	50383028793	50383	287	93	2019	1	FALSE	bup/nal	4301	364	21153.5	21112.3	41.27
MCOU	VA	combo	50383028793	50383	287	93	2019	2	FALSE	bup/nal	4350	199	17659.2	17659.2	0
MCOU	VA	combo	50383029493	50383	294	93	2019	3	FALSE	bup/nal	216	73	937.44	937.44	0
MCOU	VA	combo	50383029493	50383	294	93	2019	1	FALSE	bup/nal	344	86	1426.13	1426.13	0
MCOU	VA	combo	62175045832	62175	458	32	2019	4	FALSE	bup/nal	7811	288	27679.6	27679.6	0
MCOU	VA	combo	62175045832	62175	458	32	2019	3	FALSE	bup/nal	6677	297	23578.3	23511	67.25
MCOU	VA	combo	62175045832	62175	458	32	2019	2	FALSE	bup/nal	7445	343	24507.3	24507.3	0
MCOU	VA	combo	62175045832	62175	458	32	2019	1	FALSE	bup/nal	3116	119	12268.4	12268.4	0
MCOU	VA	combo	62756097083	62756	970	83	2019	4	FALSE	bup/nal	1212	35	4263.08	4263.08	0
MCOU	VA	combo	62756097083	62756	970	83	2019	2	FALSE	bup/nal	228	12	487.08	487.08	0
MCOU	VA	combo	62756097083	62756	970	83	2019	3	FALSE	bup/nal	1342	50	4849.52	4842.73	6.79
MCOU	VA	combo	62756097083	62756	970	83	2019	1	FALSE	bup/nal	3306	153	10039.9	10039.9	0
MCOU	VA	combo	65162041503	65162	415	3	2019	4	FALSE	bup/nal	31126	1088	101904	101854	50
MCOU	VA	combo	65162041503	65162	415	3	2019	3	FALSE	bup/nal	42180	1545	144514	144143	370.16
FFSU	VA	combo	65162041503	65162	415	3	2019	1	FALSE	bup/nal	549	28	1221.25	1221.25	0
MCOU	VA	combo	65162041503	65162	415	3	2019	2	FALSE	bup/nal	43048	1653	147343	147037	306.04
MCOU	VA	combo	65162041503	65162	415	3	2019	1	FALSE	bup/nal	47640	1940	173904	173122	781.41
MCOU	VA	combo	65162041603	65162	416	3	2019	4	FALSE	bup/nal	1379	39	2593.74	2593.74	0
MCOU	VA	combo	65162041603	65162	416	3	2019	2	FALSE	bup/nal	2097	35	4073.49	4073.49	0
MCOU	VA	combo	65162041603	65162	416	3	2019	1	FALSE	bup/nal	2116	43	4633.63	4633.63	0
MCOU	VA	combo	65162041603	65162	416	3	2019	3	FALSE	bup/nal	1283	23	2819.42	2819.42	0
MCOU	VA	mono	93365640	93	3656	40	2019	2	FALSE	BUPRENORPH	84	21	4088.65	4088.65	0
MCOU	VA	mono	93365640	93	3656	40	2019	1	FALSE	BUPRENORPH	48	12	2651.8	2651.8	0
MCOU	VA	mono	93365640	93	3656	40	2019	4	FALSE	BUPRENORPH	124	31	5514.4	5514.4	0
MCOU	VA	mono	93365640	93	3656	40	2019	3	FALSE	BUPRENORPH	92	23	4398.13	4398.13	0
MCOU	VA	mono	93365740	93	3657	40	2019	4	FALSE	BUPRENORPH	218	55	15584.1	15584.1	0
MCOU	VA	mono	93365740	93	3657	40	2019	2	FALSE	BUPRENORPH	92	23	5921.62	5921.62	0
MCOU	VA	mono	93365740	93	3657	40	2019	3	FALSE	BUPRENORPH	81	21	5287.69	5287.69	0
MCOU	VA	mono	93365740	93	3657	40	2019	1	FALSE	BUPRENORPH	96	24	7326.67	7326.67	0
MCOU	VA	mono	93365840	93	3658	40	2019	3	FALSE	BUPRENORPH	59	15	5326.57	5226.57	100
MCOU	VA	mono	93365840	93	3658	40	2019	4	FALSE	BUPRENORPH	95	26	9091.62	8900.67	190.95
MCOU	VA	mono	93365940	93	3659	40	2019	4	FALSE	BUPRENORPH	148	37	19051.7	19051.7	0
MCOU	VA	mono	93365940	93	3659	40	2019	1	FALSE	BUPRENORPH	92	23	13453.8	12885.8	567.99
MCOU	VA	mono	93365940	93	3659	40	2019	2	FALSE	BUPRENORPH	92	23	11589.7	11589.7	0
MCOU	VA	mono	93365940	93	3659	40	2019	3	FALSE	BUPRENORPH	72	18	10608.2	10608.2	0
MCOU	VA	mono	42858049340	42858	493	40	2019	4	FALSE	BUPRENORPH	114	31	6519.67	6519.67	0
MCOU	VA	mono	42858049340	42858	493	40	2019	2	FALSE	BUPRENORPH	113	30	7870.39	7870.39	0
MCOU	VA	mono	42858049340	42858	493	40	2019	3	FALSE	BUPRENORPH	126	35	9064.17	8781.39	282.78
MCOU	VA	mono	42858049340	42858	493	40	2019	1	FALSE	BUPRENORPH	64	16	4526.13	4526.13	0
MCOU	VA	mono	42858050203	42858	502	3	2019	1	FALSE	BUPRENORPH	2319	102	3897.11	3897.11	0
MCOU	VA	mono	42858050203	42858	502	3	2019	3	FALSE	BUPRENORPH	1917	87	2838.8	2838.8	0
MCOU	VA	mono	42858050203	42858	502	3	2019	2	FALSE	BUPRENORPH	1513	78	2564.22	2564.22	0
MCOU	VA	mono	42858050203	42858	502	3	2019	4	FALSE	BUPRENORPH	4891	180	7145.31	7106.71	38.6
MCOU	VA	mono	42858058640	42858	586	40	2019	1	FALSE	BUPRENORPH	64	16	6620.68	6620.68	0
MCOU	VA	mono	42858058640	42858	586	40	2019	3	FALSE	BUPRENORPH	116	29	11687.5	11687.5	0
MCOU	VA	mono	42858058640	42858	586	40	2019	2	FALSE	BUPRENORPH	94	24	9679.54	9679.54	0
MCOU	VA	mono	42858075040	42858	750	40	2019	1	FALSE	BUPRENORPH	69	17	3192.69	3192.69	0
MCOU	VA	mono	42858075040	42858	750	40	2019	2	FALSE	BUPRENORPH	68	17	3054.73	3054.73	0
MCOU	VA	mono	42858083940	42858	839	40	2019	2	FALSE	BUPRENORPH	108	27	14054.4	13447.1	607.32
MCOU	VA	mono	42858083940	42858	839	40	2019	3	FALSE	BUPRENORPH	108	27	13908.2	13627	281.24
MCOU	VA	mono	42858083940	42858	839	40	2019	4	FALSE	BUPRENORPH	56	14	7193.39	7193.39	0
MCOU	VA	mono	42858083940	42858	839	40	2019	1	FALSE	BUPRENORPH	80	20	10317	10317	0
FFSU	VA	mono-oud	54017613	54	176	13	2019	1	FALSE	BUPRENORPH	87	61	161.96	161.96	0
FFSU	VA	mono-oud	54017613	54	176	13	2019	3	FALSE	BUPRENORPH	32	16	64	64	0
FFSU	VA	mono-oud	54017613	54	176	13	2019	4	FALSE	BUPRENORPH	387	60	624.54	624.54	0
FFSU	VA	mono-oud	54017613	54	176	13	2019	2	FALSE	BUPRENORPH	124.5	23	143.89	143.89	0
MCOU	VA	mono-oud	54017613	54	176	13	2019	4	FALSE	BUPRENORPH	4787	1739	15416.8	15416.8	0
MCOU	VA	mono-oud	54017613	54	176	13	2019	3	FALSE	BUPRENORPH	4570	1357	7783.67	7783.67	0
MCOU	VA	mono-oud	54017613	54	176	13	2019	1	FALSE	BUPRENORPH	2356.5	1059	3783.09	3782.85	0.24
MCOU	VA	mono-oud	54017613	54	176	13	2019	2	FALSE	BUPRENORPH	3898.5	1440	11263.4	11263.4	0
FFSU	VA	mono-oud	54017713	54	177	13	2019	1	FALSE	BUPRENORPH	731.375	157	1215.09	1211.74	3.35
FFSU	VA	mono-oud	54017713	54	177	13	2019	3	FALSE	BUPRENORPH	767	231	3695.93	3695.93	0
FFSU	VA	mono-oud	54017713	54	177	13	2019	2	FALSE	BUPRENORPH	456.625	70	832.99	832.99	0
FFSU	VA	mono-oud	54017713	54	177	13	2019	4	FALSE	BUPRENORPH	741	174	3047.83	3009.23	38.6
MCOU	VA	mono-oud	54017713	54	177	13	2019	2	FALSE	BUPRENORPH	26283.1	3761	83821.8	83517.8	304.01
MCOU	VA	mono-oud	54017713	54	177	13	2019	4	FALSE	BUPRENORPH	21166	3220	61145.8	61075	70.82
MCOU	VA	mono-oud	54017713	54	177	13	2019	3	FALSE	BUPRENORPH	24159.2	3097	70222.2	70133.9	88.32
MCOU	VA	mono-oud	54017713	54	177	13	2019	1	FALSE	BUPRENORPH	25766.1	3175	69822.9	69822.9	0
MCOU	VA	mono-Oud	228315303	228	3153	3	2019	4	FALSE	BUPRENORPH	10652	430	23272.1	23272.1	0
MCOU	VA	mono-Oud	228315303	228	3153	3	2019	3	FALSE	BUPRENORPH	10257	447	28398	28371.5	26.49
FFSU	VA	mono-Oud	228315303	228	3153	3	2019	1	FALSE	BUPRENORPH	332	21	467.43	467.43	0
FFSU	VA	mono-Oud	228315303	228	3153	3	2019	2	FALSE	BUPRENORPH	384	16	548.8	548.8	0
MCOU	VA	mono-Oud	228315303	228	3153	3	2019	1	FALSE	BUPRENORPH	8409	362	17070.5	17070.5	0
FFSU	VA	mono-Oud	228315303	228	3153	3	2019	4	FALSE	BUPRENORPH	448	25	528.6	528.6	0
MCOU	VA	mono-Oud	228315303	228	3153	3	2019	2	FALSE	BUPRENORPH	7750	350	16881.9	16881.9	0
FFSU	VA	mono-Oud	228315303	228	3153	3	2019	3	FALSE	BUPRENORPH	504	32	662.21	662.21	0
MCOU	VA	mono-Oud	228315603	228	3156	3	2019	4	FALSE	BUPRENORPH	709	19	800.22	800.22	0
MCOU	VA	mono-Oud	228315603	228	3156	3	2019	3	FALSE	BUPRENORPH	1179	44	1826.46	1826.46	0
MCOU	VA	mono-Oud	228315603	228	3156	3	2019	2	FALSE	BUPRENORPH	979	32	1353.42	1353.42	0
MCOU	VA	mono-Oud	378092493	378	924	93	2019	4	FALSE	BUPRENORPH	331	29	441.36	441.36	0
MCOU	VA	mono-Oud	378092493	378	924	93	2019	1	FALSE	BUPRENORPH	674	32	1208.79	1208.79	0
MCOU	VA	mono-Oud	378092493	378	924	93	2019	2	FALSE	BUPRENORPH	762	42	1277.43	1277.43	0
MCOU	VA	mono-Oud	378092493	378	924	93	2019	3	FALSE	BUPRENORPH	249	18	444.35	444.35	0
MCOU	VA	mono-OUD	50383092493	50383	924	93	2019	2	FALSE	BUPRENORPH	213	14	401.26	401.26	0
MCOU	VA	mono-OUD	50383092493	50383	924	93	2019	1	FALSE	BUPRENORPH	318	14	485.59	485.59	0
MCOU	VA	mono-OUD	50383093093	50383	930	93	2019	4	FALSE	BUPRENORPH	1367	58	5090.51	5090.51	0
MCOU	VA	mono-OUD	50383093093	50383	930	93	2019	3	FALSE	BUPRENORPH	2447	106	18495.1	18495.1	0
MCOU	VA	mono-OUD	50383093093	50383	930	93	2019	2	FALSE	BUPRENORPH	3203	153	6141.9	6084.41	57.49
MCOU	VA	mono-OUD	50383093093	50383	930	93	2019	1	FALSE	BUPRENORPH	1288	55	2340.79	2340.79	0
MCOU	VA	mono-OUD	62756045983	62756	459	83	2019	2	FALSE	BUPRENORPH	583	17	769.59	769.59	0
MCOU	VA	mono-OUD	62756045983	62756	459	83	2019	1	FALSE	BUPRENORPH	505	19	699.45	699.45	0
MCOU	VA	mono-OUD	62756046083	62756	460	83	2019	3	FALSE	BUPRENORPH	318	13	621.6	621.6	0
MCOU	VA	mono-OUD	62756046083	62756	460	83	2019	2	FALSE	BUPRENORPH	683	30	1474.46	1474.46	0
MCOU	VA	mono-OUD	62756046083	62756	460	83	2019	1	FALSE	BUPRENORPH	293	13	744.33	744.33	0
utilization_type	state		ndc	labeler_code	product_code	package_size	year	quarter	suppression_used	product_name	units_reimbursed	number_of_prescriptions	total_amount_reimbursed	medicaid_amount_reimbursed	non_medicaid_amount_reimbursed
MCOU	VA		12496010001	12496	100	1	2019	3	FALSE	SUBLOCADE	16.5	33	54006.8	54006.8	0
MCOU	VA		12496010001	12496	100	1	2019	4	FALSE	SUBLOCADE	28.5	57	91555.5	91555.5	0
MCOU	VA		12496010001	12496	100	1	2019	2	FALSE	SUBLOCADE	7	14	23232.7	23232.7	0
MCOU	VA		12496030001	12496	300	1	2019	4	FALSE	SUBLOCADE	123	82	129837	129837	0
MCOU	VA		12496030001	12496	300	1	2019	2	FALSE	SUBLOCADE	79.5	53	88147.2	88147.2	0
MCOU	VA		12496030001	12496	300	1	2019	1	FALSE	SUBLOCADE	30	20	34601.5	34601.5	0
MCOU	VA		12496030001	12496	300	1	2019	3	FALSE	SUBLOCADE	118.5	79	127650	127650	0
MCOU	VA		12496075705	12496	757	5	2019	3	FALSE	BUPRENEX	17	17	11360.4	11360.4	0
MCOU	VA		12496120203	12496	1202	3	2019	2	FALSE	SUBOXONE	17088	1056	80542.9	80041.4	501.53
MCOU	VA		12496120203	12496	1202	3	2019	1	FALSE	SUBOXONE	12269	685	59859.3	59645.9	213.38
MCOU	VA		12496120203	12496	1202	3	2019	3	FALSE	SUBOXONE	20050	1249	94891.3	94812.5	78.74
FFSU	VA		12496120203	12496	1202	3	2019	2	FALSE	SUBOXONE	532	65	2474.08	2474.08	0
FFSU	VA		12496120203	12496	1202	3	2019	1	FALSE	SUBOXONE	905	61	4277.83	4277.83	0
FFSU	VA		12496120203	12496	1202	3	2019	4	FALSE	SUBOXONE	336	40	1638.49	1638.49	0
FFSU	VA		12496120203	12496	1202	3	2019	3	FALSE	SUBOXONE	342	62	1768.98	1768.98	0
MCOU	VA		12496120203	12496	1202	3	2019	4	FALSE	SUBOXONE	21304	1482	100239	100239	0
FFSU	VA		12496120403	12496	1204	3	2019	4	FALSE	SUBOXONE	674	86	5785	5785	0
MCOU	VA		12496120403	12496	1204	3	2019	1	FALSE	SUBOXONE	15617	1241	134708	134468	240.01
FFSU	VA		12496120403	12496	1204	3	2019	1	FALSE	SUBOXONE	784	88	6460.88	6460.88	0
FFSU	VA		12496120403	12496	1204	3	2019	2	FALSE	SUBOXONE	452	51	3876.83	3876.83	0
FFSU	VA		12496120403	12496	1204	3	2019	3	FALSE	SUBOXONE	648	82	5536.37	5536.37	0
MCOU	VA		12496120403	12496	1204	3	2019	2	FALSE	SUBOXONE	20363	1570	176009	176009	0
MCOU	VA		12496120403	12496	1204	3	2019	4	FALSE	SUBOXONE	31364	2291	294550	294550	0
MCOU	VA		12496120403	12496	1204	3	2019	3	FALSE	SUBOXONE	24752	2086	220895	220838	56.72
MCOU	VA		12496120801	12496	1208	1	2019	4	FALSE	SUBOXONE	6513	299	54386.6	54386.6	0
MCOU	VA		12496120801	12496	1208	1	2019	1	FALSE	SUBOXONE	4253	208	36098.5	36098.5	0
FFSU	VA		12496120801	12496	1208	1	2019	2	FALSE	SUBOXONE	282	17	2458.77	2373.07	85.7
MCOU	VA		12496120801	12496	1208	1	2019	3	FALSE	SUBOXONE	8185	387	79348.9	79348.9	0
MCOU	VA		12496120801	12496	1208	1	2019	2	FALSE	SUBOXONE	4921	253	66038.7	66038.7	0
MCOU	VA		12496120803	12496	1208	3	2019	1	FALSE	SUBOXONE	481517	21210	4055134	4041264	13869.4
FFSU	VA		12496120803	12496	1208	3	2019	4	FALSE	SUBOXONE	18580	1154	155127	154966	161.53
FFSU	VA		12496120803	12496	1208	3	2019	3	FALSE	SUBOXONE	16710	1003	139955	139955	0
FFSU	VA		12496120803	12496	1208	3	2019	2	FALSE	SUBOXONE	16809	1075	139929	139282	647.2
FFSU	VA		12496120803	12496	1208	3	2019	1	FALSE	SUBOXONE	28366	1567	230721	230534	187.81
MCOU	VA		12496120803	12496	1208	3	2019	3	FALSE	SUBOXONE	748682	32740	6325890	6322467	3423.01
MCOU	VA		12496120803	12496	1208	3	2019	4	FALSE	SUBOXONE	864530	37838	7294494	7288544	5950.67
MCOU	VA		12496120803	12496	1208	3	2019	2	FALSE	SUBOXONE	653533	28463	5519544	5510773	8771.41
MCOU	VA		12496121203	12496	1212	3	2019	1	FALSE	SUBOXONE	4670	340	78795.3	78554.6	240.77
MCOU	VA		12496121203	12496	1212	3	2019	2	FALSE	SUBOXONE	5947	446	100605	100605	0
FFSU	VA		12496121203	12496	1212	3	2019	1	FALSE	SUBOXONE	124	18	2047.93	2047.93	0
FFSU	VA		12496121203	12496	1212	3	2019	4	FALSE	SUBOXONE	289	23	4834.09	4834.09	0
MCOU	VA		12496121203	12496	1212	3	2019	3	FALSE	SUBOXONE	8607	597	143835	143546	288.76
FFSU	VA		12496121203	12496	1212	3	2019	3	FALSE	SUBOXONE	167	15	2814.06	2814.06	0
FFSU	VA		12496121203	12496	1212	3	2019	2	FALSE	SUBOXONE	133	13	2212.58	2212.58	0
MCOU	VA		12496121203	12496	1212	3	2019	4	FALSE	SUBOXONE	12084	900	203147	203147	0
MCOU	VA		54123092930	54123	929	30	2019	4	FALSE	ZUBSOLV	477	22	4046.71	4046.71	0
MCOU	VA		54123095730	54123	957	30	2019	4	FALSE	ZUBSOLV	2153	79	18071.3	18071.3	0
MCOU	VA		54123095730	54123	957	30	2019	2	FALSE	ZUBSOLV	2529	97	21343.8	21225.8	117.97
MCOU	VA		54123095730	54123	957	30	2019	1	FALSE	ZUBSOLV	2838	112	24103.6	23096.1	1007.5
MCOU	VA		54123095730	54123	957	30	2019	3	FALSE	ZUBSOLV	2517	116	21284.3	20831.9	452.46
MCOU	VA		54123098630	54123	986	30	2019	3	FALSE	ZUBSOLV	754	22	9519.31	9519.31	0
MCOU	VA		54123098630	54123	986	30	2019	1	FALSE	ZUBSOLV	795	22	9978.89	9978.89	0
MCOU	VA		54123098630	54123	986	30	2019	2	FALSE	ZUBSOLV	781	28	9834.05	9834.05	0
MCOU	VA		59011075004	59011	750	4	2019	4	FALSE	BUTRANS	129.92	33	9405.2	9405.2	0
MCOU	VA		59011075004	59011	750	4	2019	3	FALSE	BUTRANS	109	28	7494.46	7494.46	0
MCOU	VA		59011075004	59011	750	4	2019	2	FALSE	BUTRANS	103	28	7268.49	7268.49	0
MCOU	VA		59011075004	59011	750	4	2019	1	FALSE	BUTRANS	89	23	6384.57	6384.57	0
MCOU	VA		59011075104	59011	751	4	2019	4	FALSE	BUTRANS	236	64	25597.6	25597.6	0
MCOU	VA		59011075104	59011	751	4	2019	2	FALSE	BUTRANS	214	55	21404.7	21404.7	0
MCOU	VA		59011075104	59011	751	4	2019	3	FALSE	BUTRANS	285	75	28739	28331.2	407.82
MCOU	VA		59011075104	59011	751	4	2019	1	FALSE	BUTRANS	262	66	26843.7	26843.7	0
MCOU	VA		59011075204	59011	752	4	2019	1	FALSE	BUTRANS	116	29	22020.4	22020.4	0
MCOU	VA		59011075204	59011	752	4	2019	4	FALSE	BUTRANS	215	59	40848.2	40848.2	0
MCOU	VA		59011075204	59011	752	4	2019	3	FALSE	BUTRANS	122	38	22991.1	22991.1	0
MCOU	VA		59011075204	59011	752	4	2019	2	FALSE	BUTRANS	136	37	25292.3	25292.3	0
MCOU	VA		59011075704	59011	757	4	2019	4	FALSE	BUTRANS	80	20	8082.65	8082.65	0
MCOU	VA		59011075704	59011	757	4	2019	3	FALSE	BUTRANS	58	17	5901.34	5901.34	0
MCOU	VA		59011075704	59011	757	4	2019	2	FALSE	BUTRANS	57	15	5750.63	5750.63	0
MCOU	VA		59011075804	59011	758	4	2019	4	FALSE	BUTRANS	116	31	18314.1	18314.1	0
MCOU	VA		59011075804	59011	758	4	2019	3	FALSE	BUTRANS	114	34	17058.1	17058.1	0
MCOU	VA		59011075804	59011	758	4	2019	1	FALSE	BUTRANS	90	24	13585.3	13585.3	0
MCOU	VA		59011075804	59011	758	4	2019	2	FALSE	BUTRANS	90	25	13690.3	13690.3	0
MCOU	VA		59385002160	59385	21	60	2019	1	FALSE	BELBUCA	688	16	3571.12	3571.12	0
MCOU	VA		59385002160	59385	21	60	2019	4	FALSE	BELBUCA	1188	20	6529.1	6225.64	303.46
MCOU	VA		59385002160	59385	21	60	2019	2	FALSE	BELBUCA	1001	22	5461.06	5436.06	25
MCOU	VA		59385002160	59385	21	60	2019	3	FALSE	BELBUCA	1812	32	9798.13	9634.91	163.22
MCOU	VA		59385002260	59385	22	60	2019	4	FALSE	BELBUCA	2487	46	13566.1	13566.1	0
MCOU	VA		59385002260	59385	22	60	2019	1	FALSE	BELBUCA	1326	24	6787.12	6787.12	0
MCOU	VA		59385002260	59385	22	60	2019	2	FALSE	BELBUCA	3090	53	16905.2	16578.5	326.77
MCOU	VA		59385002260	59385	22	60	2019	3	FALSE	BELBUCA	1894	35	10323.5	10323.5	0
MCOU	VA		59385002360	59385	23	60	2019	1	FALSE	BELBUCA	1280	25	10244.2	10244.2	0
MCOU	VA		59385002360	59385	23	60	2019	4	FALSE	BELBUCA	3916	65	33609.9	33609.9	0
MCOU	VA		59385002360	59385	23	60	2019	3	FALSE	BELBUCA	2550	42	21572.7	21572.7	0
MCOU	VA		59385002360	59385	23	60	2019	2	FALSE	BELBUCA	1560	26	13407.9	12849.1	558.8
MCOU	VA		59385002460	59385	24	60	2019	3	FALSE	BELBUCA	1016	17	11851	11851	0
MCOU	VA		59385002460	59385	24	60	2019	4	FALSE	BELBUCA	2158	40	24955	24955	0
MCOU	VA		59385002460	59385	24	60	2019	2	FALSE	BELBUCA	1560	27	18134.5	18134.5	0
MCOU	VA		59385002460	59385	24	60	2019	1	FALSE	BELBUCA	1558	29	16908.2	16908.2	0
MCOU	VA		59385002560	59385	25	60	2019	4	FALSE	BELBUCA	1150	20	14270.9	14270.9	0
MCOU	VA		59385002560	59385	25	60	2019	1	FALSE	BELBUCA	1542	26	17891.8	17891.8	0
MCOU	VA		59385002560	59385	25	60	2019	2	FALSE	BELBUCA	1250	22	15445.3	14697.1	748.22
MCOU	VA		59385002560	59385	25	60	2019	3	FALSE	BELBUCA	1496	25	18586.5	18586.5	0
MCOU	VA		59385002660	59385	26	60	2019	4	FALSE	BELBUCA	958	17	12442.3	12442.3	0
MCOU	VA		59385002660	59385	26	60	2019	3	FALSE	BELBUCA	1020	17	13295.3	13295.3	0
MCOU	VA		59385002660	59385	26	60	2019	2	FALSE	BELBUCA	720	12	9672.6	9672.6	0
MCOU	VA		59385002760	59385	27	60	2019	3	FALSE	BELBUCA	1080	19	14688.8	14688.8	0
MCOU	VA		59385002760	59385	27	60	2019	4	FALSE	BELBUCA	1590	29	21672.5	21672.5	0

### Sheet: Washington
MCOU	WA		combo	43598057930	43598	579	30	2019	3	FALSE	Bupren&Nal	4363	139	13616.4	13605.3	11.15
MCOU	WA		combo	43598057930	43598	579	30	2019	2	FALSE	Bupren&Nal	1357	47	4327.95	4327.95	0
FFSU	WA		combo	43598058030	43598	580	30	2019	4	FALSE	Bupren&Nal	990	48	4724.29	4572.69	151.6		bup/nal	19371
FFSU	WA		combo	43598058030	43598	580	30	2019	2	FALSE	Bupren&Nal	372	20	2069.54	2069.54	0		bupr	1189
FFSU	WA		combo	43598058030	43598	580	30	2019	3	FALSE	Bupren&Nal	992	38	5455.64	5304.04	151.6		suboxone	176611
FFSU	WA		combo	43598058130	43598	581	30	2019	4	FALSE	Bupren&Nal	239	27	2102.71	2102.71	0		mono	114
MCOU	WA		combo	43598058130	43598	581	30	2019	3	FALSE	Bupren&Nal	194	16	2066.79	2066.79	0		combo	195982
MCOU	WA		combo	43598058230	43598	582	30	2019	4	FALSE	Bupren&Nal	40057	1870	192411	189765	2646.19
MCOU	WA		combo	43598058230	43598	582	30	2019	1	FALSE	Bupren&Nal	520	33	2862.5	2862.5	0
MCOU	WA		combo	43598058230	43598	582	30	2019	2	FALSE	Bupren&Nal	35153	1691	201605	198971	2634.12
MCOU	WA		combo	43598058230	43598	582	30	2019	1	FALSE	Bupren&Nal	27616	1376	168591	167637	954.2
FFSU	WA		combo	43598058230	43598	582	30	2019	3	FALSE	Bupren&Nal	41394	1845	218946	215237	3709.61
FFSU	WA		combo	47781035503	47781	355	3	2019	4	FALSE	Bupren&Nal	4223	152	12218.4	12218.4	0
FFSU	WA		combo	50383029493	50383	294	93	2019	3	FALSE	Bupren&Nal	1815	40	2613.57	2613.57	0
MCOU	WA		combo	62175045232	62175	452	32	2019	3	FALSE	Bupren&Nal	7378	214	10876.6	10876.6	0
MCOU	WA		combo	62175045232	62175	452	32	2019	4	FALSE	Bupren&Nal	5562	163	7695.36	7695.36	0
MCOU	WA		combo	62175045232	62175	452	32	2019	2	FALSE	Bupren&Nal	5631	185	8176.02	8176.02	0
MCOU	WA		combo	62175045232	62175	452	32	2019	1	FALSE	Bupren&Nal	795	26	2383.18	2383.18	0
MCOU	WA		combo	62175045832	62175	458	32	2019	1	FALSE	Bupren&Nal	15741.5	635	66422.9	66298.4	124.44
MCOU	WA		combo	62175045832	62175	458	32	2019	3	FALSE	Bupren&Nal	62294.5	2248	117464	116999	464.79
MCOU	WA		combo	62175045832	62175	458	32	2019	1	FALSE	Bupren&Nal	1629	39	7006.68	7006.68	0
MCOU	WA		combo	62175045832	62175	458	32	2019	2	FALSE	Bupren&Nal	6191	194	13841.2	13693.2	148.01
MCOU	WA		combo	62175045832	62175	458	32	2019	4	FALSE	Bupren&Nal	3858	130	6213.4	6213.4	0
MCOU	WA		combo	62175045832	62175	458	32	2019	3	FALSE	Bupren&Nal	3885	125	7375.47	7375.47	0
MCOU	WA		combo	62175045832	62175	458	32	2019	2	FALSE	Bupren&Nal	70910.5	2768	147262	146573	689.09
MCOU	WA		combo	62175045832	62175	458	32	2019	4	FALSE	Bupren&Nal	70298	2421	111919	111480	439.08
MCOU	WA		combo	65162041503	65162	415	3	2019	4	FALSE	Bupren&Nal	89429	2881	142226	140796	1430.03
MCOU	WA	pain	mono	93365640	93	3656	40	2019	3	FALSE	BUPRENORPH	152	38	7399.96	7220.94	179.02
MCOU	WA		mono	42858035340	42858	353	40	2019	2	FALSE	Buprenofph	333	85	23122.7	23122.7	0
MCOU	WA		mono	42858035340	42858	353	40	2019	1	FALSE	Buprenofph	254	64	17325.6	17325.6	0
MCOU	WA		mono	42858035340	42858	353	40	2019	4	FALSE	Buprenorph	292	73	19571	19571	0
MCOU	WA		mono	42858049340	42858	493	40	2019	2	FALSE	Buprenofph	634	163	43706.9	43199	507.92
MCOU	WA		mono	42858049340	42858	493	40	2019	1	FALSE	Buprenofph	422	106	28394.1	28047.3	346.75
MCOU	WA		mono	42858058640	42858	586	40	2019	1	FALSE	Buprenofph	278	71	28706.3	27329.8	1376.46
FFSU	WA		mono	42858058640	42858	586	40	2019	2	FALSE	Buprenofph	368	93	38974.1	38621.6	352.51
FFSU	WA		mono	42858075040	42858	750	40	2019	1	FALSE	Buprenofph	483	121	22099.4	21762.6	336.86
FFSU	WA		mono	42858075040	42858	750	40	2019	2	FALSE	Buprenofph	650	163	31319.5	31242.2	77.3
FFSU	WA		mono	42858075040	42858	750	40	2019	3	FALSE	Buprenorph	453	114	22189.8	22189.8	0
MCOU	WA		mono	42858083940	42858	839	40	2019	1	FALSE	Buprenofph	162	45	20160.5	20160.5	0
MCOU	WA		mono	42858083940	42858	839	40	2019	2	FALSE	Buprenofph	209	53	25874.1	25874.1	0
MCOU	WA			12496010001	12496	100	1	2019	4	FALSE	SUBLOCADE	9.5	19	29626.9	29626.9	0
MCOU	WA			12496010001	12496	100	1	2019	3	FALSE	SUBLOCADE	7.5	15	23423.8	23423.8	0
MCOU	WA			12496030001	12496	300	1	2019	4	FALSE	SUBLOCADE	42	28	43279.4	43279.4	0
MCOU	WA			12496030001	12496	300	1	2019	2	FALSE	SUBLOCADE	28.5	19	29694.4	29694.4	0
MCOU	WA			12496030001	12496	300	1	2019	3	FALSE	SUBLOCADE	28.5	19	29491.7	29491.7	0
MCOU	WA			12496030001	12496	300	1	2019	1	FALSE	SUBLOCADE	21	14	22111.9	22111.9	0
MCOU	WA			12496120203	12496	1202	3	2019	3	FALSE	Suboxone S	38485	1472	159335	158321	1014.18
FFSU	WA			12496120203	12496	1202	3	2019	4	FALSE	Suboxone S	42408	1432	196294	195430	863.63
MCOU	WA			12496120203	12496	1202	3	2019	2	FALSE	Suboxone S	2079	131	8281.98	8281.98	0
MCOU	WA			12496120203	12496	1202	3	2019	3	FALSE	Suboxone S	1692	72	6963.01	6963.01	0
MCOU	WA			12496120203	12496	1202	3	2019	4	FALSE	Suboxone S	1800	79	8591.92	8591.92	0
MCOU	WA			12496120203	12496	1202	3	2019	1	FALSE	Suboxone S	1474	88	5972	5861.34	110.66
MCOU	WA			12496120203	12496	1202	3	2019	1	FALSE	Suboxone S	28115	1110	130695	128198	2497.17
MCOU	WA			12496120203	12496	1202	3	2019	2	FALSE	Suboxone S	30285	1190	120374	119214	1160.04
MCOU	WA			12496120403	12496	1204	3	2019	2	FALSE	Suboxone S	14324	646	96477.8	96090.3	387.51
MCOU	WA			12496120403	12496	1204	3	2019	4	FALSE	Suboxone S	20213	928	166270	165984	286.82
MCOU	WA			12496120403	12496	1204	3	2019	3	FALSE	Suboxone S	19861	995	142462	142235	227.4
MCOU	WA			12496120403	12496	1204	3	2019	1	FALSE	Suboxone S	1771	78	14737.9	14737.9	0
MCOU	WA			12496120403	12496	1204	3	2019	4	FALSE	Suboxone S	1692	101	14303.7	14303.7	0
FFSU	WA			12496120403	12496	1204	3	2019	2	FALSE	Suboxone S	1685	71	13095.2	13095.2	0
FFSU	WA			12496120403	12496	1204	3	2019	3	FALSE	Suboxone S	1883	81	13942.9	13942.9	0
FFSU	WA			12496120403	12496	1204	3	2019	1	FALSE	Suboxone S	12832	595	104195	102370	1825
FFSU	WA			12496120801	12496	1208	1	2019	4	FALSE	Suboxone S	1713	98	14573.5	14383.4	190.11
MCOU	WA			12496120801	12496	1208	1	2019	2	FALSE	Suboxone S	1019	72	8735.83	8725.43	10.4
MCOU	WA			12496120801	12496	1208	1	2019	3	FALSE	Suboxone S	2087	116	17512.1	16921.4	590.71
MCOU	WA			12496120801	12496	1208	1	2019	1	FALSE	Suboxone S	692	55	5910.96	5682.92	228.04
MCOU	WA			12496120803	12496	1208	3	2019	3	FALSE	Suboxone S	91998	3481	698539	693479	5059.66
MCOU	WA			12496120803	12496	1208	3	2019	1	FALSE	Suboxone S	78382	2967	627252	618631	8620.39
MCOU	WA			12496120803	12496	1208	3	2019	4	FALSE	Suboxone S	96238	3611	803946	798534	5412.38
MCOU	WA			12496120803	12496	1208	3	2019	4	FALSE	Suboxone S	1006792	41881	8307089	8287544	19545.2
MCOU	WA			12496120803	12496	1208	3	2019	2	FALSE	Suboxone S	84223	3329	589473	589191	281.88
MCOU	WA			12496120803	12496	1208	3	2019	3	FALSE	Suboxone S	922096	39783	6670567	6648087	22480.2
MCOU	WA			12496120803	12496	1208	3	2019	1	FALSE	Suboxone S	698898	32699	5773416	5740099	33317
MCOU	WA			12496120803	12496	1208	3	2019	2	FALSE	Suboxone S	786147	35536	4808249	4789078	19171.6
MCOU	WA			12496121203	12496	1212	3	2019	3	FALSE	Suboxone S	12678	730	182323	182323	0
MCOU	WA			12496121203	12496	1212	3	2019	4	FALSE	Suboxone S	15692	856	257317	257302	15.44
MCOU	WA			12496121203	12496	1212	3	2019	3	FALSE	Suboxone S	1547	136	23104.9	23104.9	0
MCOU	WA			12496121203	12496	1212	3	2019	2	FALSE	Suboxone S	1349	135	20611.4	20611.4	0
MCOU	WA			12496121203	12496	1212	3	2019	2	FALSE	Suboxone S	11769	686	162728	162728	0
utilization_type	state			12496121203	12496	1212	3	2019	4	FALSE	Suboxone S	2437	144	40574.2	40574.2	0
MCOU	WA			12496121203	12496	1212	3	2019	1	FALSE	Suboxone S	1500	137	24947.3	24947.3	0
MCOU	WA			12496121203	12496	1212	3	2019	1	FALSE	Suboxone S	7429	512	123052	122923	128.3
MCOU	WA			43598057930	43598	579	30	2019	4	FALSE	Bupren&Nal	4363	156	13079	12883.4	195.51
MCOU	WA			54123011430	54123	114	30	2019	1	FALSE	ZUBSOLV 11	296	15	4923.96	4845.17	78.79
FFSU	WA			54123092930	54123	929	30	2019	1	FALSE	ZUBSOLV 2.	426	14	3546.43	3546.43	0
MCOU	WA			54123092930	54123	929	30	2019	2	FALSE	ZUBSOLV 2.	227	18	1893.1	1853.54	39.56
MCOU	WA			54123095730	54123	957	30	2019	3	FALSE	ZUBSOLV 5.	2464	68	20194.4	19168.2	1026.13
MCOU	WA			54123095730	54123	957	30	2019	4	FALSE	ZUBSOLV 5.	2714	90	22115.7	21071	1044.73
MCOU	WA			54123095730	54123	957	30	2019	2	FALSE	ZUBSOLV 5.	2319	70	18676.7	17014.5	1662.14
MCOU	WA			54123095730	54123	957	30	2019	1	FALSE	ZUBSOLV 5.	1899	57	15418	13575	1842.91
FFSU	WA			54123098630	54123	986	30	2019	3	FALSE	ZUBSOLV 8.	326	19	4075.47	4075.47	0
FFSU	WA			54123098630	54123	986	30	2019	2	FALSE	ZUBSOLV 8.	627	27	7829.65	7112.93	716.72
MCOU	WA			54123098630	54123	986	30	2019	1	FALSE	ZUBSOLV 8.	446	29	5598.48	4860.18	738.3
FFSU	WA			54123098630	54123	986	30	2019	4	FALSE	ZUBSOLV 8.	381	15	4754.21	4754.21	0
FFSU	WA			59385002160	59385	21	60	2019	4	FALSE	Belbuca 75	2388	40	12762.2	12762.2	0
MCOU	WA			59385002160	59385	21	60	2019	3	FALSE	Belbuca 75	1920	34	10207.5	10207.5	0
MCOU	WA			59385002160	59385	21	60	2019	2	FALSE	Belbuca 75	1264	24	6642.82	6131.6	511.22
MCOU	WA			59385002260	59385	22	60	2019	4	FALSE	Belbuca 15	4016	73	21473.7	21473.7	0
MCOU	WA			59385002260	59385	22	60	2019	3	FALSE	Belbuca 15	4194	74	22408.3	22408.3	0
MCOU	WA			59385002260	59385	22	60	2019	2	FALSE	Belbuca 15	2272	46	11732.8	11706.6	26.19
MCOU	WA			59385002260	59385	22	60	2019	1	FALSE	Belbuca 15	1267	25	5702.14	5612.97	89.17
MCOU	WA			59385002360	59385	23	60	2019	4	FALSE	Belbuca 30	3574	66	29967.5	29967.5	0
MCOU	WA			59385002360	59385	23	60	2019	3	FALSE	Belbuca 30	3444	62	28833	28405.1	427.86
MCOU	WA			59385002360	59385	23	60	2019	1	FALSE	Belbuca 30	796	16	6170.52	5589.62	580.9
MCOU	WA			59385002360	59385	23	60	2019	2	FALSE	Belbuca 30	2060	39	17144.6	16376.6	767.95
MCOU	WA			59385002460	59385	24	60	2019	4	FALSE	Belbuca 45	3048	52	34587.9	34587.9	0
MCOU	WA			59385002460	59385	24	60	2019	3	FALSE	Belbuca 45	936	18	10667.6	10667.6	0
MCOU	WA			59385002460	59385	24	60	2019	2	FALSE	Belbuca 45	888	14	10145.7	10145.7	0
MCOU	WA			59385002560	59385	25	60	2019	4	FALSE	Belbuca 60	1700	27	20613.1	20613.1	0
MCOU	WA			59385002560	59385	25	60	2019	3	FALSE	Belbuca 60	1088	18	13066.6	11744	1322.6
MCOU	WA			59385002660	59385	26	60	2019	4	FALSE	Belbuca 75	830	14	10570.5	10570.5	0
MCOU	WA			ndc	labeler_code	product_code	package_size	year	quarter	suppression_used	product_name	units_reimbursed	number_of_prescriptions	total_amount_reimbursed	medicaid_amount_reimbursed	non_medicaid_amount_reimbursed
54017613	54	176	13	2019	4	FALSE	BUPRENORPH	4384	508	2912.02	2896.45	15.57
54017613	54	176	13	2019	1	FALSE	BUPRENORPH	2746	86	2115.26	2115.26	0		24649
54017613	54	176	13	2019	3	FALSE	BUPRENORPH	5685	889	4247.16	4225.05	22.11		10000
54017613	54	176	13	2019	2	FALSE	BUPRENORPH	3975	316	2873.18	2873.18	0		#NAME?
54017713	54	177	13	2019	4	FALSE	BUPRENORPH	18291.1	1297	21587.1	21321.6	265.52
54017713	54	177	13	2019	3	FALSE	BUPRENORPH	22021.4	1619	28173.5	27558.6	614.84
54017713	54	177	13	2019	4	FALSE	BUPRENORPH	354	33	476.89	476.89	0
54017713	54	177	13	2019	1	FALSE	BUPRENORPH	281	28	440.8	440.8	0
54017713	54	177	13	2019	2	FALSE	BUPRENORPH	487	35	673.54	673.54	0
54017713	54	177	13	2019	3	FALSE	BUPRENORPH	425	38	611.73	611.73	0
54017713	54	177	13	2019	1	FALSE	BUPRENORPH	16827.8	643	21519.2	20771.8	747.32
54017713	54	177	13	2019	2	FALSE	BUPRENORPH	22666.1	1210	28441.6	27733.4	708.2
54018813	54	188	13	2019	4	TRUE	Buprenorph
54018813	54	188	13	2019	2	FALSE	Buprenorph	10360.5	747	15517.7	15517.7	0
54018813	54	188	13	2019	3	FALSE	Buprenorph	11982	1243	17450.9	17117	333.9
54018813	54	188	13	2019	2	FALSE	Buprenorph	716	18	1021.95	1021.95	0
54018813	54	188	13	2019	3	FALSE	Buprenorph	419	25	701.73	701.73	0
54018813	54	188	13	2019	1	FALSE	Buprenorph	731	25	1482.78	1482.78	0
54018813	54	188	13	2019	1	FALSE	Buprenorph	12066	702	22455.6	22455.6	0
54018813	54	188	13	2019	4	FALSE	Buprenorph	10960	940	14785.3	14461.5	323.82
54018913	54	189	13	2019	2	FALSE	Buprenorph	85832.8	4020	177256	176765	491.04
54018913	54	189	13	2019	4	FALSE	Buprenorph	57992	3233	93624.1	92761.2	862.85
54018913	54	189	13	2019	1	FALSE	Buprenorph	2236	91	5368.54	5368.54	0
54018913	54	189	13	2019	4	FALSE	Buprenorph	3007	122	5064.8	4910.75	154.05
54018913	54	189	13	2019	3	FALSE	Buprenorph	3107.5	130	6050.04	5881.54	168.5
54018913	54	189	13	2019	2	FALSE	Buprenorph	4414	194	9286.55	9206.45	80.1
54018913	54	189	13	2019	1	FALSE	Buprenorph	62032.5	2939	137837	137258	579.16
54018913	54	189	13	2019	3	FALSE	Buprenorph	58633.5	3518	110275	109947	328.37
93360040	93	3600	40	2019	1	TRUE	BUPRENORPH
93360140	93	3601	40	2019	1	TRUE	BUPRENORPH
93365640	93	3656	40	2019	4	TRUE	BUPRENORPH
93365640	93	3656	40	2019	3	FALSE	BUPRENORPH	152	38	7399.96	7220.94	179.02
93365640	93	3656	40	2019	4	FALSE	BUPRENORPH	100	26	4748.11	4748.11	0
93365640	93	3656	40	2019	2	FALSE	BUPRENORPH	131	32	6631.12	6063.37	567.75
93365640	93	3656	40	2019	1	FALSE	BUPRENORPH	112	30	5505.35	4964.54	540.81
93365740	93	3657	40	2019	4	FALSE	BUPRENORPH	189	48	14293.9	14293.9	0
93365740	93	3657	40	2019	3	FALSE	BUPRENORPH	214	54	16658.4	16377.1	281.23
93365740	93	3657	40	2019	1	FALSE	BUPRENORPH	76	19	5181.45	5181.45	0
93365740	93	3657	40	2019	2	FALSE	BUPRENORPH	127	32	8764	8482.77	281.23
93365840	93	3658	40	2019	4	FALSE	BUPRENORPH	161	41	17452.8	15922.2	1530.59
93365840	93	3658	40	2019	2	FALSE	BUPRENORPH	98	26	11037.9	10196.9	840.94
93365840	93	3658	40	2019	3	FALSE	BUPRENORPH	140	35	15785.7	14200.3	1585.34
93365840	93	3658	40	2019	1	FALSE	BUPRENORPH	68	17	7071.33	7071.33	0
93365940	93	3659	40	2019	2	TRUE	BUPRENORPH
93365940	93	3659	40	2019	3	TRUE	BUPRENORPH
93365940	93	3659	40	2019	1	TRUE	BUPRENORPH
93365940	93	3659	40	2019	4	FALSE	BUPRENORPH	115	31	15977.4	15977.4	0
93365940	93	3659	40	2019	3	FALSE	BUPRENORPH	108	27	15294.4	15294.4	0
93365940	93	3659	40	2019	2	FALSE	BUPRENORPH	64	16	8531.31	8531.31	0
228315303	228	3153	3	2019	4	FALSE	BUPRENORPH	3935	138	4170.81	4144.49	26.32
228315303	228	3153	3	2019	3	FALSE	BUPRENORPH	7068	205	8076.96	7885.6	191.36
228315303	228	3153	3	2019	1	FALSE	BUPRENORPH	1100	61	1527.49	1406.8	120.69
228315303	228	3153	3	2019	2	FALSE	BUPRENORPH	1190	64	1565.9	1546.35	19.55
228315303	228	3153	3	2019	2	FALSE	BUPRENORPH	8301	279	9925.38	9546.69	378.69
228315303	228	3153	3	2019	4	FALSE	BUPRENORPH	382	22	457.86	444.97	12.89
228315303	228	3153	3	2019	3	FALSE	BUPRENORPH	457	23	583.65	568.36	15.29
228315303	228	3153	3	2019	1	FALSE	BUPRENORPH	10786.5	386	13584.5	13259.6	324.87
228315473	228	3154	73	2019	1	TRUE	BUPRENORPH
228315473	228	3154	73	2019	2	TRUE	BUPRENORPH
228315567	228	3155	67	2019	3	TRUE	BUPRENORPH
228315573	228	3155	73	2019	3	TRUE	BUPRENORPH
228315573	228	3155	73	2019	4	TRUE	BUPRENORPH
228315573	228	3155	73	2019	4	FALSE	BUPRENORPH	2190	79	3509.81	3337.24	172.57
228315573	228	3155	73	2019	3	FALSE	BUPRENORPH	2114	75	4062.8	4062.8	0
228315573	228	3155	73	2019	2	FALSE	BUPRENORPH	7054	256	14498.4	14498.4	0
228315573	228	3155	73	2019	1	FALSE	BUPRENORPH	2315	53	4990.34	4990.34	0
228315573	228	3155	73	2019	2	FALSE	BUPRENORPH	512	20	1091.39	1091.39	0
228315573	228	3155	73	2019	1	FALSE	BUPRENORPH	5761	237	12851.5	12851.5	0
228315603	228	3156	3	2019	2	TRUE	BUPRENORPH
228315603	228	3156	3	2019	4	TRUE	BUPRENORPH
228315603	228	3156	3	2019	3	FALSE	BUPRENORPH	1582	41	1264.47	1264.47	0
228315603	228	3156	3	2019	2	FALSE	BUPRENORPH	1751	38	1249.09	1249.09	0
228315603	228	3156	3	2019	1	FALSE	BUPRENORPH	2291	57	1788.25	1612.21	176.04
378092393	378	923	93	2019	3	TRUE	Buprenorph
378092393	378	923	93	2019	2	TRUE	Buprenorph
378092393	378	923	93	2019	1	TRUE	Buprenorph
378092493	378	924	93	2019	1	TRUE	Buprenorph
378876793	378	8767	93	2019	1	TRUE	Buprenorph
378876793	378	8767	93	2019	4	FALSE	Buprenorph	337	16	1554.38	1554.38	0
378876793	378	8767	93	2019	3	FALSE	Buprenorph	378	20	2069.21	2069.21	0
378876793	378	8767	93	2019	2	FALSE	Buprenorph	294	20	1770.89	1770.89	0
406800503	406	8005	3	2019	3	TRUE	Buprenorph
406800503	406	8005	3	2019	1	TRUE	Buprenorph
406800503	406	8005	3	2019	4	TRUE	Buprenorph
406800503	406	8005	3	2019	4	FALSE	Buprenorph	1924	38	2510.73	2510.73	0
406800503	406	8005	3	2019	3	FALSE	Buprenorph	2248	39	3166.59	3166.59	0
406800503	406	8005	3	2019	1	FALSE	Buprenorph	1954	49	3623.81	3623.81	0
406800503	406	8005	3	2019	2	FALSE	Buprenorph	1581	33	2124.61	2124.61	0
406802003	406	8020	3	2019	2	FALSE	Buprenorph	18625.5	638	37526.4	37503	23.42
406802003	406	8020	3	2019	4	FALSE	Buprenorph	4087	171	6786.97	6786.97	0
406802003	406	8020	3	2019	3	FALSE	Buprenorph	4057	132	7509.29	7509.29	0
406802003	406	8020	3	2019	2	FALSE	Buprenorph	2436	99	5017.83	5017.83	0
406802003	406	8020	3	2019	1	FALSE	Buprenorph	1984	87	4448.64	4448.64	0
406802003	406	8020	3	2019	3	FALSE	Buprenorph	19053.5	887	35326.3	35317.3	8.96
406802003	406	8020	3	2019	1	FALSE	Buprenorph	17705	625	39053.2	38960.4	92.8
406802003	406	8020	3	2019	4	FALSE	Buprenorph	18456	692	29212.8	29176.5	36.32
781721606	781	7216	6	2019	3	TRUE	BUPRENORPH
781721606	781	7216	6	2019	4	TRUE	BUPRENORPH
781721664	781	7216	64	2019	3	TRUE	BUPRENORPH
781721664	781	7216	64	2019	3	FALSE	BUPRENORPH	2775	105	8633.78	8577.99	55.79
781721664	781	7216	64	2019	4	FALSE	BUPRENORPH	1270	64	3582.36	3511.1	71.26
781721664	781	7216	64	2019	2	FALSE	BUPRENORPH	1721	76	5520.6	5489.6	31
781721664	781	7216	64	2019	1	FALSE	BUPRENORPH	451	17	1645.7	1645.7	0
781722764	781	7227	64	2019	1	TRUE	BUPRENORPH
781722764	781	7227	64	2019	3	FALSE	BUPRENORPH	1049	36	5505.67	4979.35	526.32
781722764	781	7227	64	2019	4	FALSE	BUPRENORPH	672	27	2894.28	2879.28	15
781722764	781	7227	64	2019	2	FALSE	BUPRENORPH	903	35	5164.36	5152.03	12.33
781723864	781	7238	64	2019	3	TRUE	BUPRENORPH
781723864	781	7238	64	2019	1	TRUE	BUPRENORPH
781723864	781	7238	64	2019	2	TRUE	BUPRENORPH
781723864	781	7238	64	2019	3	FALSE	BUPRENORPH	26549	953	140077	137809	2267.81
781723864	781	7238	64	2019	4	FALSE	BUPRENORPH	689	21	1942.12	1014.79	927.33
781723864	781	7238	64	2019	4	FALSE	BUPRENORPH	31667	1177	147295	143809	3485.64
781723864	781	7238	64	2019	2	FALSE	BUPRENORPH	33290	1333	192235	189954	2280.69
781723864	781	7238	64	2019	1	FALSE	BUPRENORPH	20374	806	132727	132568	159.3
781724964	781	7249	64	2019	4	TRUE	BUPRENORPH
781724964	781	7249	64	2019	3	FALSE	BUPRENORPH	444	26	4720.86	4720.86	0
781724964	781	7249	64	2019	4	FALSE	BUPRENORPH	505	19	4223.5	4223.5	0
781724964	781	7249	64	2019	1	FALSE	BUPRENORPH	451	21	5513.15	5513.15	0
781724964	781	7249	64	2019	2	FALSE	BUPRENORPH	690	47	8037.06	8037.06	0
42023017905	42023	179	5	2019	4	TRUE	Buprenorph
42858035340	42858	353	40	2019	3	TRUE	Buprenorph
42858035340	42858	353	40	2019	4	TRUE	Buprenorph
42858035340	42858	353	40	2019	4	FALSE	Buprenorph	292	73	19571	19571	0
42858035340	42858	353	40	2019	3	FALSE	Buprenorph	324	81	21824.9	21824.9	0
42858049340	42858	493	40	2019	3	TRUE	Buprenorph
42858049340	42858	493	40	2019	4	TRUE	Buprenorph
42858049340	42858	493	40	2019	3	FALSE	Buprenorph	745	187	54414.4	53340.3	1074.11
42858049340	42858	493	40	2019	4	FALSE	Buprenorph	593	150	42679.1	42679.1	0
42858050103	42858	501	3	2019	4	FALSE	Buprenorph	1858	47	1235.5	1226.03	9.47
42858050103	42858	501	3	2019	1	FALSE	Buprenorph	753	21	499.3	499.3	0
42858050103	42858	501	3	2019	2	FALSE	Buprenorph	422	14	267.54	267.54	0
42858050103	42858	501	3	2019	3	FALSE	Buprenorph	328	14	282.06	282.06	0		1726
42858050203	42858	502	3	2019	1	TRUE	Buprenorph							63727
42858050203	42858	502	3	2019	2	TRUE	Buprenorph							24649
42858050203	42858	502	3	2019	4	FALSE	Buprenorph	18921	668	20544.6	20465.2	79.41		10000
42858050203	42858	502	3	2019	3	FALSE	Buprenorph	7728	256	9417	8979.63	437.37
42858050203	42858	502	3	2019	2	FALSE	Buprenorph	4318	169	5367.27	5314.39	52.88		100102
42858050203	42858	502	3	2019	3	FALSE	Buprenorph	268	24	386.09	386.09	0
42858050203	42858	502	3	2019	4	FALSE	Buprenorph	942	52	1113.44	1113.44	0
42858050203	42858	502	3	2019	1	FALSE	Buprenorph	12479	461	16121.9	16054.3	67.64
42858058640	42858	586	40	2019	3	TRUE	Buprenorph
42858058640	42858	586	40	2019	4	TRUE	Buprenorph
42858058640	42858	586	40	2019	4	FALSE	Buprenorph	546	137	57601.7	57601.7	0
42858058640	42858	586	40	2019	3	FALSE	Buprenorph	564	144	60083.5	59864.8	218.72
42858075040	42858	750	40	2019	3	TRUE	Buprenorph
42858075040	42858	750	40	2019	4	TRUE	Buprenorph
42858075040	42858	750	40	2019	3	FALSE	Buprenorph	453	114	22189.8	22189.8	0
42858075040	42858	750	40	2019	4	FALSE	Buprenorph	309	80	14654.3	14654.3	0
42858083940	42858	839	40	2019	3	TRUE	Buprenorph
42858083940	42858	839	40	2019	4	TRUE	Buprenorph
42858083940	42858	839	40	2019	4	FALSE	Buprenorph	429	117	55906.8	55906.8	0
42858083940	42858	839	40	2019	3	FALSE	Buprenorph	282	80	36852.4	36852.4	0
47781035503	47781	355	3	2019	1	TRUE	Buprenorph
47781035503	47781	355	3	2019	4	TRUE	Buprenorph
47781035503	47781	355	3	2019	4	FALSE	Buprenorph	4223	152	12218.4	12218.4	0
47781035503	47781	355	3	2019	3	FALSE	Buprenorph	1714	75	5175.54	5171.23	4.31
47781035503	47781	355	3	2019	2	FALSE	Buprenorph	2607	138	8320.86	8291.73	29.13
47781035503	47781	355	3	2019	1	FALSE	Buprenorph	1853	95	6617.73	6395.45	222.28
47781035603	47781	356	3	2019	1	TRUE	Buprenorph
47781035603	47781	356	3	2019	2	FALSE	Buprenorph	1301	52	7602.83	7502.14	100.69
47781035603	47781	356	3	2019	3	FALSE	Buprenorph	666	33	3655.64	3586.27	69.37
47781035603	47781	356	3	2019	1	FALSE	Buprenorph	738	32	4588.17	4588.17	0
47781035603	47781	356	3	2019	4	FALSE	Buprenorph	1941	141	8901.11	8888.88	12.23
47781035703	47781	357	3	2019	4	TRUE	Buprenorph
47781035703	47781	357	3	2019	2	TRUE	Buprenorph
47781035703	47781	357	3	2019	2	FALSE	Buprenorph	92272	4649	538843	526612	12231.7
47781035703	47781	357	3	2019	3	FALSE	Buprenorph	77514	3786	414264	402455	11809.4
47781035703	47781	357	3	2019	1	FALSE	Buprenorph	4059	150	26331	25927	404.06
47781035703	47781	357	3	2019	3	FALSE	Buprenorph	600	22	3198.04	1583.39	1614.65
47781035703	47781	357	3	2019	4	FALSE	Buprenorph	51705	2857	238115	231483	6632.32
47781035703	47781	357	3	2019	1	FALSE	Buprenorph	74647	3940	475013	470723	4289.93
47781035803	47781	358	3	2019	2	TRUE	Buprenorph
47781035803	47781	358	3	2019	1	TRUE	Buprenorph
47781035803	47781	358	3	2019	4	FALSE	Buprenorph	597	61	5410.36	5410.36	0
47781035803	47781	358	3	2019	2	FALSE	Buprenorph	731	70	8579.23	8545.23	34
47781035803	47781	358	3	2019	3	FALSE	Buprenorph	374	34	3892.4	3824.4	68
47781035803	47781	358	3	2019	1	FALSE	Buprenorph	955	70	11754.4	11666.1	88.26
50268014515	50268	145	15	2019	1	TRUE	Buprenorph
50268014515	50268	145	15	2019	2	TRUE	Buprenorph
50383028793	50383	287	93	2019	3	FALSE	Buprenorph	9148	339	17218	17218	0
50383028793	50383	287	93	2019	1	FALSE	Buprenorph	14434	574	31732.3	31732.3	0
50383028793	50383	287	93	2019	2	FALSE	Buprenorph	1750	56	3402.86	3382.67	20.19
50383028793	50383	287	93	2019	4	FALSE	Buprenorph	895	29	1432.36	1432.36	0
50383028793	50383	287	93	2019	1	FALSE	Buprenorph	970	23	1717.91	1661.44	56.47
50383028793	50383	287	93	2019	3	FALSE	Buprenorph	756	19	1385.57	1309.71	75.86
50383028793	50383	287	93	2019	4	FALSE	Buprenorph	7798	327	12545.1	12534.8	10.35
50383028793	50383	287	93	2019	2	FALSE	Buprenorph	21652	763	44411.3	44300.8	110.51
50383029493	50383	294	93	2019	1	TRUE	Buprenorph
50383029493	50383	294	93	2019	4	TRUE	Buprenorph
50383029493	50383	294	93	2019	3	FALSE	Buprenorph	1815	40	2613.57	2613.57	0
50383029493	50383	294	93	2019	1	FALSE	Buprenorph	1682	117	3476.49	3476.49	0
50383029493	50383	294	93	2019	2	FALSE	Buprenorph	732	38	1093.77	1093.77	0
50383029493	50383	294	93	2019	4	FALSE	Buprenorph	2445	109	3155.39	3155.39	0
50383092493	50383	924	93	2019	1	TRUE	Buprenorph
50383092493	50383	924	93	2019	3	TRUE	Buprenorph
50383092493	50383	924	93	2019	4	TRUE	Buprenorph
50383092493	50383	924	93	2019	4	FALSE	Buprenorph	8997	175	5873.96	5833.6	40.36
50383092493	50383	924	93	2019	3	FALSE	Buprenorph	10314	221	8042.68	8042.68	0
50383092493	50383	924	93	2019	2	FALSE	Buprenorph	10079	218	7300.85	7300.85	0
50383092493	50383	924	93	2019	1	FALSE	Buprenorph	7702	196	5817.73	5817.73	0
50383093093	50383	930	93	2019	4	FALSE	Buprenorph	39958	1399	43388.8	43235.6	153.11
50383093093	50383	930	93	2019	3	FALSE	Buprenorph	2037	103	2594.49	2594.49	0
50383093093	50383	930	93	2019	2	FALSE	Buprenorph	1177	65	1545.93	1545.93	0
50383093093	50383	930	93	2019	4	FALSE	Buprenorph	1111	53	1280.28	1280.28	0
50383093093	50383	930	93	2019	1	FALSE	Buprenorph	1094	77	1605.02	1605.02	0
50383093093	50383	930	93	2019	2	FALSE	Buprenorph	42603	1598	52104.2	51473.3	630.97
50383093093	50383	930	93	2019	3	FALSE	Buprenorph	43738	1519	52261	51421.7	839.36
50383093093	50383	930	93	2019	1	FALSE	Buprenorph	37471	1521	48329.7	47819	510.74
62756046083	62756	460	83	2019	4	TRUE	BUPRENORPH
62756046083	62756	460	83	2019	2	TRUE	BUPRENORPH
62756096983	62756	969	83	2019	4	FALSE	BUPRENORPH	23364	699	31931	31436.4	494.68
62756096983	62756	969	83	2019	4	FALSE	BUPRENORPH	939	49	1410.69	1410.69	0
62756096983	62756	969	83	2019	2	FALSE	BUPRENORPH	23573	704	33387.2	33099.2	288.02
62756096983	62756	969	83	2019	1	FALSE	BUPRENORPH	20226	737	38161.4	37605.9	555.5
62756096983	62756	969	83	2019	2	FALSE	BUPRENORPH	958	40	1417.43	1417.43	0
62756096983	62756	969	83	2019	3	FALSE	BUPRENORPH	987	46	1518.78	1518.78	0
62756096983	62756	969	83	2019	1	FALSE	BUPRENORPH	734	53	1496.05	1496.05	0
62756096983	62756	969	83	2019	3	FALSE	BUPRENORPH	24722	782	36614.6	36198.3	416.31
62756097083	62756	970	83	2019	2	FALSE	BUPRENORPH	1471	70	3096.64	3096.64	0
62756097083	62756	970	83	2019	1	FALSE	BUPRENORPH	7696	289	17057.8	17057.8	0
62756097083	62756	970	83	2019	4	FALSE	BUPRENORPH	6508	261	10739.6	10730.1	9.54
62756097083	62756	970	83	2019	3	FALSE	BUPRENORPH	6646	268	12523.4	12475.1	48.38
62756097083	62756	970	83	2019	3	FALSE	BUPRENORPH	138995	4756	256972	255970	1001.98
62756097083	62756	970	83	2019	2	FALSE	BUPRENORPH	33300	1292	67288.3	67176.2	112.08
62756097083	62756	970	83	2019	1	FALSE	BUPRENORPH	168876	6451	374655	373665	989.9
62756097083	62756	970	83	2019	4	FALSE	BUPRENORPH	146854	5120	233521	232879	642.01
65162041503	65162	415	3	2019	4	FALSE	Buprenorph	89429	2881	142226	140796	1430.03
65162041503	65162	415	3	2019	3	FALSE	Buprenorph	107868	3568	200728	199788	939.36
65162041503	65162	415	3	2019	2	FALSE	Buprenorph	6447	245	13222.3	12939.2	283.05
65162041503	65162	415	3	2019	1	FALSE	Buprenorph	3638	143	7939.8	7643.32	296.48
65162041503	65162	415	3	2019	4	FALSE	Buprenorph	8661.25	279	13908.2	13711.6	196.55
65162041503	65162	415	3	2019	3	FALSE	Buprenorph	7167.75	217	13127.1	12930.5	196.55
65162041503	65162	415	3	2019	2	FALSE	Buprenorph	126424	4339	254257	252197	2060.46
65162041503	65162	415	3	2019	1	FALSE	Buprenorph	92197	3123	202958	200760	2198.55
65162041603	65162	416	3	2019	4	TRUE	Buprenorph
65162041603	65162	416	3	2019	3	FALSE	Buprenorph	12378	330	17939.9	17939.9	0
65162041603	65162	416	3	2019	4	FALSE	Buprenorph	11909	320	15910.7	15884.4	26.34
65162041603	65162	416	3	2019	2	FALSE	Buprenorph	11480	312	15947.7	15947.7	0
65162041603	65162	416	3	2019	1	FALSE	Buprenorph	210	14	425.31	425.31	0
65162041603	65162	416	3	2019	1	FALSE	Buprenorph	12510	368	23137.9	22827.6	310.35
65162041603	65162	416	3	2019	3	FALSE	Buprenorph	730	19	1063.12	1063.12	0
65162041603	65162	416	3	2019	2	FALSE	Buprenorph	196	16	312.9	312.9	0

### Sheet: West Virginia
	FFSU	WV	oud	combo	54018913	54	189	13	2019	4	FALSE	bup/nal	9064	538	18817.1	18817.1	0
	FFSU	WV	oud	combo	54018913	54	189	13	2019	3	FALSE	bup/nal	8301	481	19518.3	19361.8	156.48
	FFSU	WV	oud	combo	54018913	54	189	13	2019	1	FALSE	bup/nal	5165	264	12973.6	12700.3	273.31		bup/nal	23403
	FFSU	WV	oud	combo	54018913	54	189	13	2019	2	FALSE	bup/nal	5606	334	14375.4	14218.9	156.48		bupr	7831
	FFSU	WV	oud	combo	228315573	228	3155	73	2019	3	FALSE	bup/nal	403	18	868.7	868.7	0		suboxone	334577
	FFSU	WV	oud	combo	228315573	228	3155	73	2019	2	FALSE	bup/nal	429	20	1036.48	1036.48	0		mono	7107
	FFSU	WV	oud	combo	378876793	378	8767	93	2019	4	FALSE	bup/nal	304	31	1436.57	1200.06	236.51		combo	357980
	FFSU	WV	oud	combo	378876793	378	8767	93	2019	3	FALSE	bup/nal	24391	1650	146429	145751	677.89
	FFSU	WV	oud	combo	406802003	406	8020	3	2019	3	FALSE	bup/nal	2838	161	6532.42	6532.42	0
	FFSU	WV	oud	combo	406802003	406	8020	3	2019	1	FALSE	bup/nal	2514	135	6462.56	6462.56	0
	FFSU	WV	oud	combo	406802003	406	8020	3	2019	2	FALSE	bup/nal	2233	117	5529.41	5529.41	0
	FFSU	WV	oud	combo	406802003	406	8020	3	2019	4	FALSE	bup/nal	3431	191	7016	7016	0
	FFSU	WV	oud	combo	781721664	781	7216	64	2019	3	FALSE	bup/nal	994	72	3808.03	3799.97	8.06
	FFSU	WV	oud	combo	781722764	781	7227	64	2019	3	FALSE	bup/nal	786	60	4661.62	4433.71	227.91
	FFSU	WV	oud	combo	781723864	781	7238	64	2019	2	FALSE	bup/nal	386	29	2030.56	627.37	1403.19
	FFSU	WV	oud	combo	781723864	781	7238	64	2019	4	FALSE	bup/nal	1633	112	8384.87	2573	5811.87
	FFSU	WV	oud	combo	781723864	781	7238	64	2019	3	FALSE	bup/nal	226021	14189	1353630	1345586	8044.49
	FFSU	WV	oud	combo	781724964	781	7249	64	2019	3	FALSE	bup/nal	4352	673	52992	52926.6	65.43
	FFSU	WV	oud	combo	43598057930	43598	579	30	2019	3	FALSE	bup/nal	227	22	906.19	906.19	0
	FFSU	WV	oud	combo	43598058030	43598	580	30	2019	3	FALSE	bup/nal	426	28	2459.68	2459.68	0
	FFSU	WV	oud	combo	43598058130	43598	581	30	2019	3	FALSE	bup/nal	535	51	6361.7	6361.7	0
	FFSU	WV	oud	combo	43598058230	43598	582	30	2019	4	FALSE	bup/nal	211	14	1006.81	285.16	721.65
	FFSU	WV	oud	combo	43598058230	43598	582	30	2019	3	FALSE	bup/nal	20270	1326	121563	121135	428.45
	FFSU	WV	oud	combo	47781035703	47781	357	3	2019	3	FALSE	bup/nal	28982	1829	173348	172036	1312.1
	FFSU	WV	oud	combo	47781035703	47781	357	3	2019	4	FALSE	bup/nal	228	16	863.08	483.23	379.85
	FFSU	WV	oud	combo	47781035803	47781	358	3	2019	3	FALSE	bup/nal	343	51	4275.47	4275.47	0
	FFSU	WV	oud	combo	50383028793	50383	287	93	2019	4	FALSE	bup/nal	536	36	1157.79	1157.79	0
	FFSU	WV	oud	combo	50383028793	50383	287	93	2019	2	FALSE	bup/nal	564	39	1504.68	1504.68	0
	FFSU	WV	oud	combo	50383028793	50383	287	93	2019	3	FALSE	bup/nal	344	27	876.97	876.97	0
	FFSU	WV	oud	combo	50383028793	50383	287	93	2019	1	FALSE	bup/nal	673	39	1779.12	1700.78	78.34
	FFSU	WV	oud	combo	52427069803	52427	698	3	2019	3	FALSE	bup/nal	5299	305	36649.7	36356.4	293.28
	FFSU	WV	oud	combo	62175045832	62175	458	32	2019	4	FALSE	bup/nal	1585	96	3318.04	3318.04	0
	FFSU	WV	oud	combo	62175045832	62175	458	32	2019	2	FALSE	bup/nal	902	45	2282.01	2203.77	78.24
	FFSU	WV	oud	combo	62175045832	62175	458	32	2019	3	FALSE	bup/nal	1665	82	3644.81	3644.81	0
	FFSU	WV	oud	combo	62756097083	62756	970	83	2019	4	FALSE	bup/nal	792	31	1462.05	1462.05	0
	FFSU	WV	oud	combo	65162041503	65162	415	3	2019	4	FALSE	bup/nal	2360	88	4373.2	4373.2	0
	FFSU	WV	oud	combo	65162041503	65162	415	3	2019	3	FALSE	bup/nal	1584	75	3576.23	3576.23	0
	FFSU	WV	oud	combo	65162041503	65162	415	3	2019	2	FALSE	bup/nal	1505	72	3606.62	3606.62	0
	FFSU	WV	oud	combo	65162041503	65162	415	3	2019	1	FALSE	bup/nal	1336	56	3208.98	3151.16	57.82
	FFSU	WV	pain	mono	93365740	93	3657	40	2019	1	FALSE	BUPRENORPH	114	29	8728.81	8322.95	405.86
	FFSU	WV	pain	mono	93365740	93	3657	40	2019	2	FALSE	BUPRENORPH	160	40	12221.7	11574.1	647.64
	FFSU	WV	pain	mono	93365740	93	3657	40	2019	4	FALSE	BUPRENORPH	110	28	8599.21	8374.89	224.32
	FFSU	WV	pain	mono	93365740	93	3657	40	2019	3	FALSE	BUPRENORPH	80	20	6366.84	6366.84	0
	FFSU	WV	pain	mono	93365840	93	3658	40	2019	4	FALSE	BUPRENORPH	112	28	12998.9	12998.9	0
	FFSU	WV	pain	mono	93365840	93	3658	40	2019	2	FALSE	BUPRENORPH	94	26	10969.2	10969.2	0
	FFSU	WV	pain	mono	93365840	93	3658	40	2019	3	FALSE	BUPRENORPH	76	19	8838.87	8418.3	420.57
	FFSU	WV	pain	mono	93365940	93	3659	40	2019	4	FALSE	BUPRENORPH	72	18	9963.92	9963.92	0
	MCOU	WV	pain	mono	42023017905	42023	179	5	2019	4	FALSE	BUPRENORPH	61.333	50	853.23	837.67	15.56
	FFSU	WV	oud	mono	42858050203	42858	502	3	2019	3	FALSE	BUPRENORPH	724	55	1226.15	1226.15	0
	FFSU	WV	oud	mono	42858050203	42858	502	3	2019	1	FALSE	BUPRENORPH	1895	153	3435.17	3435.17	0
	FFSU	WV	oud	mono	42858050203	42858	502	3	2019	4	FALSE	BUPRENORPH	2196	183	3352.62	3352.62	0
	FFSU	WV	oud	mono	42858050203	42858	502	3	2019	2	FALSE	BUPRENORPH	976	75	1725.99	1725.99	0
	FFSU	WV	oud	mono-oud	54017613	54	176	13	2019	1	FALSE	BUPRENORPH	367	45	605.01	605.01	0
	FFSU	WV	oud	mono-oud	54017613	54	176	13	2019	4	FALSE	BUPRENORPH	768	70	1008.23	948.13	60.1
	FFSU	WV	oud	mono-oud	54017613	54	176	13	2019	2	FALSE	BUPRENORPH	507	47	679.64	679.64	0
	FFSU	WV	oud	mono-oud	54017713	54	177	13	2019	1	FALSE	BUPRENORPH	11934	1011	22051.3	22051.3	0
	FFSU	WV	oud	mono-oud	54017713	54	177	13	2019	2	FALSE	BUPRENORPH	11910	909	20442.8	20442.8	0
	FFSU	WV	oud	mono-oud	54017713	54	177	13	2019	4	FALSE	BUPRENORPH	14592	1132	21825.9	21680.1	145.87
	FFSU	WV	oud	mono-oud	54017713	54	177	13	2019	3	FALSE	BUPRENORPH	13477	1027	22316.2	22257.4	58.89
	FFSU	WV	oud	mono-oud	228315303	228	3153	3	2019	4	FALSE	BUPRENORPH	7357	579	10915.2	10906.2	8.97
	FFSU	WV	oud	mono-oud	228315303	228	3153	3	2019	1	FALSE	BUPRENORPH	6382	476	11144.8	11134.6	10.23
	FFSU	WV	oud	mono-oud	228315303	228	3153	3	2019	3	FALSE	BUPRENORPH	6488	458	10291.6	10290.8	0.81
	FFSU	WV	oud	mono-oud	228315303	228	3153	3	2019	2	FALSE	BUPRENORPH	6138	486	10685.4	10554.6	130.74
	FFSU	WV	oud	mono-oud	228315603	228	3156	3	2019	4	FALSE	BUPRENORPH	337	37	513	513	0
	FFSU	WV	oud	mono-oud	228315603	228	3156	3	2019	3	FALSE	BUPRENORPH	173	22	294.17	294.17	0
	FFSU	WV	oud	mono-oud	228315603	228	3156	3	2019	1	FALSE	BUPRENORPH	454	24	435.67	435.67	0
	FFSU	WV	oud	mono-oud	50383092493	50383	924	93	2019	4	FALSE	BUPRENORPH	208	23	314.94	314.94	0
	FFSU	WV	oud	mono-oud	50383093093	50383	930	93	2019	4	FALSE	BUPRENORPH	829	66	1231.69	1231.69	0
	FFSU	WV	oud	mono-oud	50383093093	50383	930	93	2019	2	FALSE	BUPRENORPH	3117	237	5349.84	5339.25	10.59
	FFSU	WV	oud	mono-oud	50383093093	50383	930	93	2019	1	FALSE	BUPRENORPH	1678.5	144	3115.87	3115.87	0
	FFSU	WV	oud	mono-oud	50383093093	50383	930	93	2019	3	FALSE	BUPRENORPH	2248	177	3654.67	3654.67	0
	FFSU	WV	oud	mono-oud	62756046083	62756	460	83	2019	3	FALSE	BUPRENORPH	842	69	1391.64	1368.64	23
	FFSU	WV	oud	mono-oud	62756046083	62756	460	83	2019	1	FALSE	BUPRENORPH	450	33	785.1	785.1	0
	FFSU	WV	oud	mono-oud	62756046083	62756	460	83	2019	2	FALSE	BUPRENORPH	504	35	813.65	803.06	10.59
	MCOU	WV	oud		12496075705	12496	757	5	2019	1	FALSE	BUPRENEX 0	110.333	102	1122.72	1084.25	38.47
	MCOU	WV	oud		12496075705	12496	757	5	2019	2	FALSE	BUPRENEX 0	128.333	120	1384.04	1384.04	0
	MCOU	WV	oud		12496075705	12496	757	5	2019	3	FALSE	BUPRENEX 0	36	33	284.32	284.32	0
	FFSU	WV	oud		12496120203	12496	1202	3	2019	3	FALSE	SUBOXONE 2	5659	387	29389.6	29389.6	0
	FFSU	WV	oud		12496120203	12496	1202	3	2019	1	FALSE	SUBOXONE 2	6373	462	32652.7	32553.5	99.19
	FFSU	WV	oud		12496120203	12496	1202	3	2019	2	FALSE	SUBOXONE 2	6602	429	34065.7	34065.7	0
	FFSU	WV	oud		12496120203	12496	1202	3	2019	4	FALSE	SUBOXONE 2	7938	588	41632.3	41620.1	12.25
	FFSU	WV	oud		12496120403	12496	1204	3	2019	3	FALSE	SUBOXONE 4	5251	368	46261.8	45799.2	462.63
	FFSU	WV	oud		12496120403	12496	1204	3	2019	4	FALSE	SUBOXONE 4	6849	555	61125.5	60776.2	349.3
	FFSU	WV	oud		12496120403	12496	1204	3	2019	1	FALSE	SUBOXONE 4	6379	515	55526.7	53652.9	1873.77
	FFSU	WV	oud		12496120403	12496	1204	3	2019	2	FALSE	SUBOXONE 4	6060	532	54228.7	53408.4	820.25
	FFSU	WV	oud		12496120801	12496	1208	1	2019	4	FALSE	SUBOXONE 8	4974	298	45367	45367	0
	FFSU	WV	oud		12496120801	12496	1208	1	2019	2	FALSE	SUBOXONE 8	1981	129	18158.3	18158.3	0
	FFSU	WV	oud		12496120801	12496	1208	1	2019	1	FALSE	SUBOXONE 8	555	64	5315.76	5315.76	0
	FFSU	WV	oud		12496120801	12496	1208	1	2019	3	FALSE	SUBOXONE 8	5049	339	46434.7	46434.7	0
	FFSU	WV	oud		12496120803	12496	1208	3	2019	3	FALSE	SUBOXONE 8	988760	62394	8703730	8678639	25091.1
	FFSU	WV	oud		12496120803	12496	1208	3	2019	2	FALSE	SUBOXONE 8	1250312	78829	10995542	10952546	42996.7
	FFSU	WV	oud		12496120803	12496	1208	3	2019	1	FALSE	SUBOXONE 8	1211263	75454	10429131	10366282	62848.9
	FFSU	WV	oud		12496120803	12496	1208	3	2019	4	FALSE	SUBOXONE 8	1413384	90851	12448537	12421788	26749
	FFSU	WV	oud		12496121203	12496	1212	3	2019	3	FALSE	SUBOXONE 1	30609	4624	542829	540580	2248.44
	FFSU	WV	oud		12496121203	12496	1212	3	2019	1	FALSE	SUBOXONE 1	38823	5916	676407	672737	3669.7
	FFSU	WV	oud		12496121203	12496	1212	3	2019	2	FALSE	SUBOXONE 1	37535	5643	666986	664823	2163.37
	FFSU	WV	oud		12496121203	12496	1212	3	2019	4	FALSE	SUBOXONE 1	37843	5694	671408	668665	2742.81
	FFSU	WV	oud		54123095730	54123	957	30	2019	4	FALSE	ZUBSOLV 5.	1489	98	13309.2	11702.8	1606.43
	FFSU	WV	oud		54123095730	54123	957	30	2019	3	FALSE	ZUBSOLV 5.	1997	131	17854	15935.5	1918.45
	FFSU	WV	oud		54123095730	54123	957	30	2019	2	FALSE	ZUBSOLV 5.	2046	162	18563	17047.7	1515.39
	FFSU	WV	oud		54123095730	54123	957	30	2019	1	FALSE	ZUBSOLV 5.	1276	97	11391.1	10591.6	799.5
	FFSU	WV	oud		54123098630	54123	986	30	2019	4	FALSE	ZUBSOLV 8.	203	18	2654.88	2590.52	64.36
	FFSU	WV	pain		59011075004	59011	750	4	2019	2	FALSE	BUTRANS 5	72	18	5211.48	4940.79	270.69
	FFSU	WV	pain		59011075004	59011	750	4	2019	1	FALSE	BUTRANS 5	86	22	5968.89	5968.89	0
	FFSU	WV	pain		59011075004	59011	750	4	2019	3	FALSE	BUTRANS 5	52	13	3802.18	3802.18	0
	FFSU	WV	pain		59011075004	59011	750	4	2019	4	FALSE	BUTRANS 5	53	14	3883.51	3883.51	0
	FFSU	WV	pain		59011075104	59011	751	4	2019	4	FALSE	BUTRANS 10	252	63	27301.2	27301.2	0
	FFSU	WV	pain		59011075104	59011	751	4	2019	1	FALSE	BUTRANS 10	289	77	29842.5	29497.8	344.67
	FFSU	WV	pain		59011075104	59011	751	4	2019	2	FALSE	BUTRANS 10	227	57	24563	24563	0
	FFSU	WV	pain		59011075104	59011	751	4	2019	3	FALSE	BUTRANS 10	228	57	24674.8	24674.8	0
	FFSU	WV	pain		59011075204	59011	752	4	2019	4	FALSE	BUTRANS 20	216	54	40859.2	40859.2	0
	FFSU	WV	pain		59011075204	59011	752	4	2019	2	FALSE	BUTRANS 20	152	38	28739.2	28739.2	0
	FFSU	WV	pain		59011075204	59011	752	4	2019	1	FALSE	BUTRANS 20	180	45	32415.5	32415.5	0
	FFSU	WV	pain		59011075204	59011	752	4	2019	3	FALSE	BUTRANS 20	212	53	40082.2	39409.7	672.51
	FFSU	WV	pain		59011075704	59011	757	4	2019	1	FALSE	BUTRANS 7.	140	45	13571.5	13571.5	0
	FFSU	WV	pain		59011075704	59011	757	4	2019	4	FALSE	BUTRANS 7.	113	29	11463.2	11463.2	0
	FFSU	WV	pain		59011075704	59011	757	4	2019	3	FALSE	BUTRANS 7.	104	26	10565.3	10565.3	0
	FFSU	WV	pain		59011075704	59011	757	4	2019	2	FALSE	BUTRANS 7.	102	31	10416.4	10416.4	0
	FFSU	WV	pain		59011075804	59011	758	4	2019	3	FALSE	BUTRANS 15	228	57	35341.1	34222.8	1118.3
	FFSU	WV	pain		59011075804	59011	758	4	2019	4	FALSE	BUTRANS 15	192	57	29753.1	29194	559.15
	FFSU	WV	pain		59011075804	59011	758	4	2019	2	FALSE	BUTRANS 15	168	43	26043.3	24365.8	1677.45
	FFSU	WV	pain		59011075804	59011	758	4	2019	1	FALSE	BUTRANS 15	196	49	29081	26901.4	2179.68
	FFSU	WV	oud		59385001430	59385	14	30	2019	2	FALSE	BUNAVAIL 4	272	17	2197.67	2197.67	0
	utilization_type	state			ndc	labeler_code	product_code	package_size	year	quarter	suppression_used	product_name	units_reimbursed	number_of_prescriptions	total_amount_reimbursed	medicaid_amount_reimbursed	non_medicaid_amount_reimbursed

### Sheet: Wisconsin
FFSU	WI	oud	combo	781723864	781	7238	64	2019	4	FALSE	bup/nal	181	20	0	0	0
FFSU	WI	oud	combo	781723864	781	7238	64	2019	1	FALSE	bup/nal	588	21	4500.29	4493.29	7
FFSU	WI	oud	combo	43598058230	43598	582	30	2019	2	FALSE	bup/nal	466	17	0	0	0		bup/nal	344
FFSU	WI	oud	combo	47781035703	47781	357	3	2019	1	FALSE	bup/nal	7479	216	49540.8	49085.5	455.36		bupr	3899
FFSU	WI	oud	combo	47781035803	47781	358	3	2019	1	FALSE	bup/nal	1869	70	24283.2	24265.2	18		suboxone	108342
FFSU	WI	pain	mono	42858050103	42858	501	3	2019	3	FALSE	Buprenorph	835	38	833.39	831.39	2		OUD mono	4362
FFSU	WI	pain	mono	42858050103	42858	501	3	2019	4	FALSE	Buprenorph	2121	84	1601.4	1593.4	8		OUD combo	108686
FFSU	WI	pain	mono	42858050103	42858	501	3	2019	1	FALSE	Buprenorph	2099	88	1916.48	1913.48	3
FFSU	WI	pain	mono	42858050203	42858	502	3	2019	2	FALSE	BUPRENORPH	941	41	1315.73	1315.73	0
FFSU	WI	pain	mono	42858050203	42858	502	3	2019	1	FALSE	Buprenorph	1638	85	2406.95	2405.95	1
FFSU	WI	pain	mono	42858050203	42858	502	3	2019	3	FALSE	Buprenorph	1141	51	2258.13	1491.83	766.3
FFSU	WI	pain	mono	42858050203	42858	502	3	2019	4	FALSE	Buprenorph	6078	255	8461.5	7581.9	879.6
FFSU	WI	oud	mono-OUD	54017613	54	176	13	2019	4	FALSE	BUPRENORPH	2823	61	2218.89	2212.89	6
FFSU	WI	oud	mono-OUD	54017613	54	176	13	2019	1	FALSE	BUPRENORPH	1340	55	1391.13	1391.13	0
FFSU	WI	oud	mono-OUD	54017613	54	176	13	2019	3	FALSE	BUPRENORPH	3239	68	3017.48	3010.48	7
FFSU	WI	oud	mono-OUD	54017613	54	176	13	2019	2	FALSE	BUPRENORPH	2474	73	2293.93	2279.93	14
FFSU	WI	oud	mono-OUD	54017713	54	177	13	2019	4	FALSE	BUPRENORPH	2363	89	3139.1	3128.1	11
FFSU	WI	oud	mono-OUD	54017713	54	177	13	2019	3	FALSE	BUPRENORPH	3707	111	4078.93	4075.93	3
FFSU	WI	oud	mono-OUD	54017713	54	177	13	2019	1	FALSE	BUPRENORPH	3215	123	4631.54	4631.54	0
FFSU	WI	oud	mono-OUD	54017713	54	177	13	2019	2	FALSE	BUPRENORPH	2850	113	3996.52	3989.52	7
FFSU	WI	oud	mono-OUD	228315303	228	3153	3	2019	4	FALSE	BUPRENORPH	4589	192	5974.51	5888.2	86.31
FFSU	WI	oud	mono-OUD	228315303	228	3153	3	2019	3	FALSE	BUPRENORPH	8886	347	12139.2	11918	221.15
FFSU	WI	oud	mono-OUD	228315303	228	3153	3	2019	2	FALSE	BUPRENORPH	10423	351	14185.8	14169.8	16
FFSU	WI	oud	mono-OUD	228315303	228	3153	3	2019	1	FALSE	BUPRENORPH	10257	378	14882.4	14851.4	31
FFSU	WI	oud	mono-OUD	228315603	228	3156	3	2019	4	FALSE	BUPRENORPH	1255	28	980.3	974.3	6
FFSU	WI	oud	mono-OUD	228315603	228	3156	3	2019	3	FALSE	BUPRENORPH	2326	60	2142.07	2141.07	1
FFSU	WI	oud	mono-OUD	228315603	228	3156	3	2019	2	FALSE	BUPRENORPH	1972	60	1888.67	1882.67	6
FFSU	WI	oud	mono-OUD	228315603	228	3156	3	2019	1	FALSE	BUPRENORPH	2800	68	2650.55	2646.44	4.11
FFSU	WI	oud	mono-OUD	50383092493	50383	924	93	2019	1	FALSE	Buprenorph	2517	72	2422.96	2418.96	4
FFSU	WI	oud	mono-OUD	50383092493	50383	924	93	2019	4	FALSE	Buprenorph	2388	108	2230.83	2224.83	6
FFSU	WI	oud	mono-OUD	50383092493	50383	924	93	2019	3	FALSE	Buprenorph	3567	131	3548.16	3541.16	7
FFSU	WI	oud	mono-OUD	50383092493	50383	924	93	2019	2	FALSE	Buprenorph	4072	154	3864.92	3857.92	7
FFSU	WI	oud	mono-OUD	50383093093	50383	930	93	2019	1	FALSE	Buprenorph	1496	99	2503.11	2494.11	9
FFSU	WI	oud	mono-OUD	50383093093	50383	930	93	2019	3	FALSE	Buprenorph	3419	207	4963.42	4954.42	9
FFSU	WI	oud	mono-OUD	50383093093	50383	930	93	2019	2	FALSE	Buprenorph	2173	142	3317.28	3310.28	7
FFSU	WI	oud	mono-OUD	50383093093	50383	930	93	2019	4	FALSE	Buprenorph	2455	167	3403.67	3389.67	14
FFSU	WI	oud		12496010001	12496	100	1	2019	3	FALSE	SUBLOCADE	71.5	143	218561	218519	42
FFSU	WI	oud		12496010001	12496	100	1	2019	4	FALSE	SUBLOCADE	66	132	196364	196316	48
FFSU	WI	oud		12496010001	12496	100	1	2019	2	FALSE	SUBLOCADE	55.5	111	168061	166688	1373.04
FFSU	WI	oud		12496010001	12496	100	1	2019	1	FALSE	SUBLOCADE	56.5	113	165303	165279	24
FFSU	WI	oud		12496030001	12496	300	1	2019	3	FALSE	SUBLOCADE	211.5	141	217736	217694	42
FFSU	WI	oud		12496030001	12496	300	1	2019	4	FALSE	SUBLOCADE	213	142	226052	226004	48
FFSU	WI	oud		12496030001	12496	300	1	2019	2	FALSE	SUBLOCADE	244.5	163	258864	258822	42
FFSU	WI	oud		12496030001	12496	300	1	2019	1	FALSE	SUBLOCADE	240	160	253292	253232	60
FFSU	WI	oud		12496120203	12496	1202	3	2019	3	FALSE	Suboxone S	64827	2128	292841	289291	3550.51
FFSU	WI	oud		12496120203	12496	1202	3	2019	2	FALSE	Suboxone S	62466	2018	275272	271307	3965.17
FFSU	WI	oud		12496120203	12496	1202	3	2019	1	FALSE	Suboxone S	59272	1915	264102	258565	5536.69
FFSU	WI	oud		12496120203	12496	1202	3	2019	4	FALSE	Suboxone S	59294	1866	272442	269887	2554.73
FFSU	WI	oud		12496120403	12496	1204	3	2019	4	FALSE	SUBOXONE S	37414	1620	321653	317222	4430.92
FFSU	WI	oud		12496120403	12496	1204	3	2019	1	FALSE	Suboxone S	31397	1441	268387	262301	6086.14
FFSU	WI	oud		12496120403	12496	1204	3	2019	2	FALSE	Suboxone S	34238	1565	293676	289782	3894.05
FFSU	WI	oud		12496120403	12496	1204	3	2019	3	FALSE	Suboxone S	33882	1478	292279	286190	6089.14
FFSU	WI	oud		12496120801	12496	1208	1	2019	4	FALSE	Suboxone S	720	36	6227.17	6194.17	33
FFSU	WI	oud		12496120801	12496	1208	1	2019	1	FALSE	Suboxone S	885	39	7568.22	7553.22	15
utilization_type	state	oud		12496120801	12496	1208	1	2019	3	FALSE	Suboxone S	890	38	7721.32	7697.32	24
FFSU	WI	oud		12496120801	12496	1208	1	2019	2	FALSE	Suboxone S	766	24	6600.57	6588.57	12
FFSU	WI	oud		12496120803	12496	1208	3	2019	2	FALSE	Suboxone S	622567	20581	5224308	5163365	60943
FFSU	WI	oud		12496120803	12496	1208	3	2019	2	FALSE	Suboxone S	721	15	0	0	0
FFSU	WI	oud		12496120803	12496	1208	3	2019	1	FALSE	Suboxone S	576202	18607	4857229	4795389	61840.3
MCOU	WI	oud		12496120803	12496	1208	3	2019	3	FALSE	Suboxone S	646248	21187	5477856	5428378	49478
FFSU	WI	oud		12496120803	12496	1208	3	2019	4	FALSE	Suboxone S	660796	21746	5597022	5552237	44784.3
FFSU	WI	oud		12496121203	12496	1212	3	2019	3	FALSE	Suboxone S	28273	1788	478479	470469	8009.81
MCOU	WI	oud		12496121203	12496	1212	3	2019	1	FALSE	Suboxone S	21939	1623	370909	363843	7065.87
FFSU	WI	oud		12496121203	12496	1212	3	2019	2	FALSE	Suboxone S	25542	1694	434264	424900	9363.95
FFSU	WI	oud		12496121203	12496	1212	3	2019	4	FALSE	Suboxone S	30301	1886	516481	507095	9386.75
FFSU	WI	oud		54123011430	54123	114	30	2019	2	FALSE	ZUBSOLV 11	1159	101	20170.6	19367.1	803.46
FFSU	WI	oud		54123011430	54123	114	30	2019	1	FALSE	ZUBSOLV 11	1160	97	21212.1	19362.1	1849.94
FFSU	WI	oud		54123011430	54123	114	30	2019	3	FALSE	ZUBSOLV 11	1531	98	26395.4	26313.4	82
FFSU	WI	oud		54123011430	54123	114	30	2019	4	FALSE	ZUBSOLV 11	1708	152	30355.3	29231.3	1124.04
FFSU	WI	oud		54123091430	54123	914	30	2019	1	FALSE	ZUBSOLV 1.	567	21	2591.34	2287.24	304.1
FFSU	WI	oud		54123091430	54123	914	30	2019	2	FALSE	ZUBSOLV 1.	1553	64	7023.95	6950.95	73
FFSU	WI	oud		54123091430	54123	914	30	2019	4	FALSE	ZUBSOLV 1.	741	40	3547.99	3364.29	183.7
FFSU	WI	oud		54123091430	54123	914	30	2019	3	FALSE	ZUBSOLV 1.	999	42	4574.34	4519.34	55
FFSU	WI	oud		54123092930	54123	929	30	2019	4	FALSE	ZUBSOLV 2.	4366	119	37412.6	37101.2	311.36
FFSU	WI	oud		54123092930	54123	929	30	2019	3	FALSE	ZUBSOLV 2.	4359	123	37139.6	37064.6	75
FFSU	WI	oud		54123092930	54123	929	30	2019	2	FALSE	ZUBSOLV 2.	3222	116	27625.4	27306.6	318.78
FFSU	WI	oud		54123092930	54123	929	30	2019	1	FALSE	ZUBSOLV 2.	2464	83	21678.6	20680.5	998.13
FFSU	WI	oud		54123095730	54123	957	30	2019	4	FALSE	ZUBSOLV 5.	19705	621	169415	165546	3868.46
MCOU	WI	oud		54123095730	54123	957	30	2019	3	FALSE	ZUBSOLV 5.	19177	616	165342	162110	3232.31
FFSU	WI	oud		54123095730	54123	957	30	2019	1	FALSE	ZUBSOLV 5.	19299	630	165167	160819	4348.47
FFSU	WI	oud		54123095730	54123	957	30	2019	2	FALSE	ZUBSOLV 5.	19511	677	168382	165908	2473.67
FFSU	WI	oud		54123098630	54123	986	30	2019	4	FALSE	ZUBSOLV 8.	8361	309	106363	104651	1712.77
FFSU	WI	oud		54123098630	54123	986	30	2019	1	FALSE	ZUBSOLV 8.	7440	322	94917.9	93745.4	1172.57
FFSU	WI	oud		54123098630	54123	986	30	2019	3	FALSE	ZUBSOLV 8.	9003	390	115400	112874	2526.32
FFSU	WI	oud		54123098630	54123	986	30	2019	2	FALSE	ZUBSOLV 8.	8732	426	112244	109136	3107.88
FFSU	WI	pain		59385002160	59385	21	60	2019	4	FALSE	Belbuca 75	1230	22	6757.71	6706.71	51
FFSU	WI	pain		59385002160	59385	21	60	2019	2	FALSE	Belbuca 75	1662	34	9188.79	9137.79	51
FFSU	WI	pain		59385002160	59385	21	60	2019	3	FALSE	Belbuca 75	2003	39	11043.8	10975.8	68
FFSU	WI	pain		59385002160	59385	21	60	2019	1	FALSE	Belbuca 75	1572	32	8046.94	7988.44	58.5
FFSU	WI	pain		59385002260	59385	22	60	2019	4	FALSE	Belbuca 15	3280	59	18168.2	17401	767.19
FFSU	WI	pain		59385002260	59385	22	60	2019	1	FALSE	Belbuca 15	2232	44	11506.9	11441.9	65
FFSU	WI	pain		59385002260	59385	22	60	2019	3	FALSE	Belbuca 15	3462	63	19108.8	19031.8	77
FFSU	WI	pain		59385002260	59385	22	60	2019	2	FALSE	Belbuca 15	3187	57	17637.2	16969.4	667.81
FFSU	WI	pain		59385002360	59385	23	60	2019	4	FALSE	Belbuca 30	3782	68	32331.2	32230.2	101
FFSU	WI	pain		59385002360	59385	23	60	2019	1	FALSE	Belbuca 30	3522	66	27734.3	27657.3	77
FFSU	WI	pain		59385002360	59385	23	60	2019	3	FALSE	Belbuca 30	2934	53	25066.7	25021.7	45
FFSU	WI	pain		59385002360	59385	23	60	2019	2	FALSE	Belbuca 30	4765	90	40781.6	40656.2	125.36
FFSU	WI	pain		59385002460	59385	24	60	2019	4	FALSE	Belbuca 45	3171	57	36414.4	36316.4	98
FFSU	WI	pain		59385002460	59385	24	60	2019	1	FALSE	Belbuca 45	1623	29	17318.5	16685.7	632.79
FFSU	WI	pain		59385002460	59385	24	60	2019	3	FALSE	Belbuca 45	2965	63	34482.4	34363.4	119
FFSU	WI	pain		59385002460	59385	24	60	2019	2	FALSE	Belbuca 45	2128	39	24721	24661	60
FFSU	WI	pain		59385002560	59385	25	60	2019	4	FALSE	Belbuca 60	3254	57	39977.6	39929.6	48
FFSU	WI	pain		59385002560	59385	25	60	2019	2	FALSE	Belbuca 60	1920	32	23561.6	23526.1	35.5
FFSU	WI	pain		59385002560	59385	25	60	2019	3	FALSE	Belbuca 60	2520	44	30950.8	30908.8	42
FFSU	WI	pain		59385002660	59385	26	60	2019	4	FALSE	Belbuca 75	1087	19	13961.3	13937.3	24
FFSU	WI	pain		59385002660	59385	26	60	2019	3	FALSE	Belbuca 75	1089	20	13994.6	13967.6	27
FFSU	WI	pain		59385002760	59385	27	60	2019	4	FALSE	Belbuca 90	960	16	12734.4	12719.4	15
FFSU	WI			ndc	labeler_code	product_code	package_size	year	quarter	suppression_used	product_name	units_reimbursed	number_of_prescriptions	total_amount_reimbursed	medicaid_amount_reimbursed	non_medicaid_amount_reimbursed

### Sheet: Wyoming
utilization_type	state			ndc	labeler_code	product_code	package_size	year	quarter	suppression_used	product_name	units_reimbursed	number_of_prescriptions	total_amount_reimbursed	medicaid_amount_reimbursed	non_medicaid_amount_reimbursed
FFSU	WY	oud	combo	406802003	406	8020	3	2019	3	FALSE	bup/nal	168	12	383.64	383.64	0
FFSU	WY	oud		12496120203	12496	1202	3	2019	1	FALSE	Suboxone S	2063	55	9783.38	9783.38	0
FFSU	WY	oud		12496120203	12496	1202	3	2019	4	FALSE	Suboxone S	1588	34	7532.6	7532.6	0		bup/nal	24
FFSU	WY	oud		12496120203	12496	1202	3	2019	3	FALSE	Suboxone S	1639	35	7773.9	7773.9	0		bupr	0
FFSU	WY	oud		12496120203	12496	1202	3	2019	2	FALSE	Suboxone S	2077	44	9829.19	9829.19	0		suboxone	930
FFSU	WY	oud		12496120403	12496	1204	3	2019	3	FALSE	Suboxone S	4172	93	34842	34842	0		mono	0
FFSU	WY	oud		12496120403	12496	1204	3	2019	4	FALSE	Suboxone S	3700	72	30861	30861	0		combo	combine
FFSU	WY	oud		12496120403	12496	1204	3	2019	2	FALSE	Suboxone S	4303	94	35929.3	35929.3	0
FFSU	WY	oud		12496120403	12496	1204	3	2019	1	FALSE	Suboxone S	4390	83	36351.7	36351.7	0
FFSU	WY	oud		12496120803	12496	1208	3	2019	4	FALSE	Suboxone S	3675	112	30981.7	30981.7	0
FFSU	WY	oud		12496120803	12496	1208	3	2019	2	FALSE	Suboxone S	3061	104	25867	25867	0
FFSU	WY	oud		12496120803	12496	1208	3	2019	3	FALSE	Suboxone S	2867	77	24084.7	24084.7	0
FFSU	WY	oud		12496120803	12496	1208	3	2019	1	FALSE	Suboxone S	2864	101	23975.4	23975.4	0
FFSU	WY	oud		12496121203	12496	1212	3	2019	2	FALSE	Suboxone S	91	13	1584.83	1584.83	0
FFSU	WY	oud		12496121203	12496	1212	3	2019	1	FALSE	Suboxone S	77	13	1349.56	1349.56	0
FFSU	WY	oud	combo	62175045832	62175	458	32	2019	3	FALSE	BUP/NAL 8M	168	12	383.64	383.64	0
