## Supplementary material for "Pronounced State Level Disparities in Medicaid Prescribing of Buprenorphine for Opioid Use Disorder (2019-2020)": 2020 supplemental data (part 1 of 2)

### Sheet: updated national totals 
utilization_type	state	ndc	labeler_code	product_code	package_size	year	quarter	supression_used	product_name	units_reimbursed	number_of_prescriptions	total_amount_reimbursed	medicaid_amount_reimbursed	non_medicaid_amount_reimbursed
FFSU	XX	59385001230	59385	12	30	2020	3	FALSE	BUNAVAIL	524	16	4492.42	4459.42	33
FFSU	XX	59385001230	59385	12	30	2020	2	FALSE	BUNAVAIL 2	2256	80	19558.7	19391.7	167
FFSU	XX	59385001230	59385	12	30	2020	1	FALSE	BUNAVAIL 2	3966	140	34260.2	33949.9	310.3
MCOU	XX	59385001230	59385	12	30	2020	3	FALSE	BUNAVAIL 2	237	13	3326.35	3326.35	0
MCOU	XX	59385001230	59385	12	30	2020	2	FALSE	BUNAVAIL 2	2981	71	26184.1	26158.5	25.55
MCOU	XX	59385001230	59385	12	30	2020	1	FALSE	BUNAVAIL 2	3143	90	26296.9	26212.7	84.21
FFSU	XX	59385001430	59385	14	30	2020	3	FALSE	BUNAVAIL 4	7503	315	65314.8	64522.1	792.65
FFSU	XX	59385001430	59385	14	30	2020	4	FALSE	Bunavail 4	1701	99	15128.1	14867.1	261
FFSU	XX	59385001430	59385	14	30	2020	1	FALSE	BUNAVAIL 4	27614	1244	237315	233558	3756.73
FFSU	XX	59385001430	59385	14	30	2020	2	FALSE	BUNAVAIL 4	11091	396	95784	94777.1	1006.85
MCOU	XX	59385001430	59385	14	30	2020	3	FALSE	BUNAVAIL 4	3495	109	29381.2	29381.2	0
MCOU	XX	59385001430	59385	14	30	2020	4	FALSE	BUNAVAIL 4	248	12	2028.7	2028.7	0
MCOU	XX	59385001430	59385	14	30	2020	1	FALSE	BUNAVAIL 4	6257	241	52615.9	52532	83.95
MCOU	XX	59385001430	59385	14	30	2020	2	FALSE	BUNAVAIL 4	4601	166	39008.3	38939.6	68.7
FFSU	XX	59385001630	59385	16	30	2020	2	FALSE	BUNAVAIL 6	1568	51	26468.8	26387.2	81.6
FFSU	XX	59385001630	59385	16	30	2020	3	FALSE	BUNAVAIL 6	807	33	13624.6	13588	36.65
FFSU	XX	59385001630	59385	16	30	2020	1	FALSE	BUNAVAIL 6	2382	74	39928.2	38687.7	1240.58
MCOU	XX	59385001630	59385	16	30	2020	2	FALSE	BUNAVAIL 6	4201	187	72313.1	72232.4	80.7
MCOU	XX	59385001630	59385	16	30	2020	1	FALSE	BUNAVAIL 6	3803	190	65067.8	65006.4	61.4
MCOU	XX	59385001630	59385	16	30	2020	3	FALSE	BUNAVAIL 6	788	43	13304.9	13304.9	0
FFSU	XX	12496075705	12496	757	5	2020	3	FALSE	BUPRENEX	19	18	350.55	307.35	43.2
FFSU	XX	12496075705	12496	757	5	2020	4	FALSE	BUPRENEX 0	11	11	222.5	193.7	28.8
FFSU	XX	12496075705	12496	757	5	2020	1	FALSE	BUPRENEX 0	274.003	28	1325.51	1248.75	76.76
FFSU	XX	12496075705	12496	757	5	2020	2	FALSE	BUPRENEX 0	76.671	61	877.04	835.84	41.2
MCOU	XX	12496075705	12496	757	5	2020	1	FALSE	BUPRENEX 0	219.665	55	8600.89	8600.89	0
MCOU	XX	12496075705	12496	757	5	2020	3	FALSE	BUPRENEX I	21.999	20	1879.52	1879.52	0
MCOU	XX	12496075705	12496	757	5	2020	4	FALSE	BUPRENEX I	29.999	30	10962.8	10962.8	0
FFSU	XX	47781035511	47781	355	11	2020	4	FALSE	BUPRENO-NA	16	16	1421.52	1421.52	0
FFSU	XX	47781035711	47781	357	11	2020	4	FALSE	BUPRENORP-	38	38	2985.26	2985.26	0
FFSU	XX	93365740	93	3657	40	2020	1	FALSE	BUPRENORPH	1782	462	129523	126489	3034.25
FFSU	XX	54017713	54	177	13	2020	2	FALSE	BUPRENORPH	580508	14474	670822	665931	4891.35
FFSU	XX	54018913	54	189	13	2020	1	FALSE	BUPRENORPH	431594	17567	817666	806464	11202.6
FFSU	XX	93365840	93	3658	40	2020	1	FALSE	BUPRENORPH	986	256	109154	106243	2910.67
FFSU	XX	93365840	93	3658	40	2020	4	FALSE	BUPRENORPH	324	87	33578.7	32525.6	1053.09
FFSU	XX	54017613	54	176	13	2020	3	FALSE	BUPRENORPH	74367	2175	54282.9	53740.3	542.6
FFSU	XX	54018913	54	189	13	2020	4	FALSE	BUPRENORPH	552356	18744	867531	856181	11350
FFSU	XX	93365740	93	3657	40	2020	4	FALSE	BUPRENORPH	371	93	25549.3	24791.5	757.88
FFSU	XX	93365640	93	3656	40	2020	4	FALSE	BUPRENORPH	101	37	4958.23	4819.24	138.99
FFSU	XX	93365940	93	3659	40	2020	4	FALSE	BUPRENORPH	293	74	35798.1	34517.3	1280.75
FFSU	XX	54017713	54	177	13	2020	3	FALSE	BUPRENORPH	740618	17720	837332	832459	4873.58
FFSU	XX	93365940	93	3659	40	2020	1	FALSE	BUPRENORPH	1181	296	153436	147806	5630.09
FFSU	XX	54018813	54	188	13	2020	4	FALSE	BUPRENORPH	56817.5	2432	93950.6	93576.2	374.44
FFSU	XX	93365940	93	3659	40	2020	2	FALSE	BUPRENORPH	895	218	112007	107427	4579.48
FFSU	XX	54018913	54	189	13	2020	3	FALSE	BUPRENORPH	585950	19571	987462	976068	11393.8
FFSU	XX	93365640	93	3656	40	2020	3	FALSE	BUPRENORPH	536	138	26352.7	26213.5	139.24
FFSU	XX	54018813	54	188	13	2020	3	FALSE	BUPRENORPH	55738	2324	87730.9	87096.7	634.18
FFSU	XX	54017613	54	176	13	2020	4	FALSE	BUPRENORPH	70407	1920	51110.6	50779.5	331.08
FFSU	XX	54017713	54	177	13	2020	4	FALSE	BUPRENORPH	634239	15043	704093	699924	4169.34
FFSU	XX	93365740	93	3657	40	2020	3	FALSE	BUPRENORPH	1061	268	77579.2	76839.7	739.58
FFSU	XX	93365840	93	3658	40	2020	2	FALSE	BUPRENORPH	710	186	76720	73119.4	3600.54
FFSU	XX	54018913	54	189	13	2020	2	FALSE	BUPRENORPH	513731	19445	1012305	1000786	11518.8
FFSU	XX	54017613	54	176	13	2020	1	FALSE	BUPRENORPH	73926	2986	64191.9	63559.5	632.45
FFSU	XX	93365940	93	3659	40	2020	3	FALSE	BUPRENORPH	594	145	73107.4	70482.1	2625.28
FFSU	XX	93365640	93	3656	40	2020	2	FALSE	BUPRENORPH	585	147	28866.1	28353.8	512.31
FFSU	XX	54018813	54	188	13	2020	2	FALSE	BUPRENORPH	47688	3057	76933.7	76422	511.68
FFSU	XX	93365740	93	3657	40	2020	2	FALSE	BUPRENORPH	1174	299	80924.6	79106.2	1818.35
FFSU	XX	93365640	93	3656	40	2020	1	FALSE	BUPRENORPH	749	192	36498.2	35478.5	1019.64
FFSU	XX	54017613	54	176	13	2020	2	FALSE	BUPRENORPH	73172.5	2374	56317.8	55922.8	395
FFSU	XX	93365840	93	3658	40	2020	3	FALSE	BUPRENORPH	613	161	63174.1	61998.6	1175.45
FFSU	XX	228315573	228	3155	73	2020	4	FALSE	BUPRENORPH	1174	48	1836.44	1834.94	1.5
FFSU	XX	406802003	406	8020	3	2020	4	FALSE	BUPRENORPH	557302	21507	828317	807839	20477.8
FFSU	XX	378876693	378	8766	93	2020	4	FALSE	BUPRENORPH	6493	255	23314.2	22671.6	642.61
FFSU	XX	378876793	378	8767	93	2020	2	FALSE	BUPRENORPH	114348	3505	489998	475381	14616.9
FFSU	XX	228315503	228	3155	3	2020	3	FALSE	BUPRENORPH	10381	601	38350.4	37558.4	792
FFSU	XX	228315603	228	3156	3	2020	4	FALSE	BUPRENORPH	44067.5	1066	32188.8	32009.3	179.46
FFSU	XX	228315473	228	3154	73	2020	2	FALSE	BUPRENORPH	485	14	651.21	651.21	0
FFSU	XX	378876893	378	8768	93	2020	3	FALSE	BUPRENORPH	5579	271	49446.6	47508.2	1938.44
FFSU	XX	406800503	406	8005	3	2020	1	FALSE	BUPRENORPH	24196	815	33333.4	32876.7	456.64
FFSU	XX	228315573	228	3155	73	2020	1	FALSE	BUPRENORPH	13075.5	485	22680.7	22487.2	193.5
FFSU	XX	378876893	378	8768	93	2020	4	FALSE	BUPRENORPH	5203	268	43702.9	41647.3	2055.67
FFSU	XX	406800503	406	8005	3	2020	2	FALSE	BUPRENORPH	27710	904	36506.9	36120.6	386.38
FFSU	XX	228315603	228	3156	3	2020	1	FALSE	BUPRENORPH	41486.5	1185	34297.2	33320.2	976.96
FFSU	XX	378876693	378	8766	93	2020	3	FALSE	BUPRENORPH	5107	180	20568.9	20437.6	131.31
FFSU	XX	228315503	228	3155	3	2020	2	FALSE	BUPRENORPH	16938	763	139667	138591	1075.5
FFSU	XX	406802003	406	8020	3	2020	3	FALSE	BUPRENORPH	646440	23505	1040167	1020201	19966.4
FFSU	XX	378876793	378	8767	93	2020	3	FALSE	BUPRENORPH	143067	4408	586514	574857	11657.1
FFSU	XX	378876593	378	8765	93	2020	4	FALSE	BUPRENORPH	6521	240	17004	16101.9	902.16
FFSU	XX	378876893	378	8768	93	2020	1	FALSE	BUPRENORPH	2874	169	34154.6	32576.5	1578.11
FFSU	XX	406800503	406	8005	3	2020	4	FALSE	BUPRENORPH	26248	966	30929.8	30463.2	466.59
FFSU	XX	228315303	228	3153	3	2020	1	FALSE	BUPRENORPH	206246	5995	247054	243761	3293.71
FFSU	XX	228315573	228	3155	73	2020	2	FALSE	BUPRENORPH	3222	99	6209.4	6189.4	20
FFSU	XX	406802003	406	8020	3	2020	2	FALSE	BUPRENORPH	637760	22481	1113273	1092404	20869.7
FFSU	XX	228315303	228	3153	3	2020	3	FALSE	BUPRENORPH	248214	6699	281844	279912	1932.13
FFSU	XX	228315303	228	3153	3	2020	2	FALSE	BUPRENORPH	202031	5402	229473	227004	2469.56
FFSU	XX	228315603	228	3156	3	2020	2	FALSE	BUPRENORPH	43153	1058	31847.9	31458.5	389.39
FFSU	XX	378876793	378	8767	93	2020	4	FALSE	BUPRENORPH	132293	4121	524208	511903	12304.4
FFSU	XX	228315503	228	3155	3	2020	1	FALSE	BUPRENORPH	2206	111	18323.5	18173.5	150
FFSU	XX	406800503	406	8005	3	2020	3	FALSE	BUPRENORPH	26981	877	33604.1	33181.6	422.5
FFSU	XX	378092493	378	924	93	2020	2	FALSE	BUPRENORPH	672	20	1174.56	1174.56	0
FFSU	XX	378876593	378	8765	93	2020	3	FALSE	BUPRENORPH	5912	176	15451.5	14657.4	794.03
FFSU	XX	228315573	228	3155	73	2020	3	FALSE	BUPRENORPH	4172.5	112	7190.23	7149.29	40.94
FFSU	XX	228315503	228	3155	3	2020	4	FALSE	BUPRENORPH	5489	267	8658.8	8380.3	278.5
FFSU	XX	228315303	228	3153	3	2020	4	FALSE	BUPRENORPH	226071	5989	254337	252140	2196.41
FFSU	XX	228315473	228	3154	73	2020	1	FALSE	BUPRENORPH	699	34	1099.96	1099.96	0
FFSU	XX	378876893	378	8768	93	2020	2	FALSE	BUPRENORPH	3410	186	35703.2	34625.5	1077.71
FFSU	XX	228315603	228	3156	3	2020	3	FALSE	BUPRENORPH	39610	1003	28928	28765	163.04
FFSU	XX	42858050103	42858	501	3	2020	1	FALSE	BUPRENORPH	61690.5	1621	50460.1	50114.7	345.4
FFSU	XX	781723864	781	7238	64	2020	4	FALSE	BUPRENORPH	11926	1112	50252.1	48129.9	2122.17
FFSU	XX	42858050103	42858	501	3	2020	4	FALSE	BUPRENORPH	71225	1642	51616.2	51249	367.21
FFSU	XX	42858058640	42858	586	40	2020	1	FALSE	BUPRENORPH	465	119	48808.7	45082.7	3726.01
FFSU	XX	42858035340	42858	353	40	2020	2	FALSE	BUPRENORPH	582	150	43456.9	42062.6	1394.32
FFSU	XX	781722764	781	7227	64	2020	4	FALSE	BUPRENORPH	679	85	3102.25	3061.41	40.84
FFSU	XX	43598057930	43598	579	30	2020	2	FALSE	BUPRENORPH	15045	591	46716.5	43955.1	2761.39
FFSU	XX	43598058230	43598	582	30	2020	3	FALSE	BUPRENORPH	256520	8419	1132561	1102755	29806.5
FFSU	XX	781724964	781	7249	64	2020	4	FALSE	BUPRENORPH	820	38	7232.69	7232.69	0
FFSU	XX	42858083940	42858	839	40	2020	3	FALSE	BUPRENORPH	995	246	116400	110802	5598.1
FFSU	XX	42858049340	42858	493	40	2020	2	FALSE	BUPRENORPH	758	193	49618.2	48912.8	705.41
FFSU	XX	42858050203	42858	502	3	2020	1	FALSE	BUPRENORPH	410919	11296	479175	474521	4654.16
FFSU	XX	43598058030	43598	580	30	2020	2	FALSE	BUPRENORPH	18213	596	84584.4	83193.4	1390.92
FFSU	XX	781721664	781	7216	64	2020	4	FALSE	BUPRENORPH	1036	73	3668.68	3588.71	79.97
FFSU	XX	42023017901	42023	179	1	2020	1	FALSE	BUPRENORPH	27	20	497.75	497.75	0
FFSU	XX	42858075040	42858	750	40	2020	1	FALSE	BUPRENORPH	425	108	19527.3	19473.9	53.4
FFSU	XX	42023017905	42023	179	5	2020	4	FALSE	BUPRENORPH	741.333	19	10130.8	10010.9	119.92
FFSU	XX	43598058030	43598	580	30	2020	4	FALSE	BUPRENORPH	15587	549	63753.4	61428.4	2324.95
FFSU	XX	42858050103	42858	501	3	2020	2	FALSE	BUPRENORPH	67526.5	1707	51770.1	51385.4	384.69
FFSU	XX	781724964	781	7249	64	2020	3	FALSE	BUPRENORPH	1628	75	15177.7	14746.7	430.95
FFSU	XX	42858035340	42858	353	40	2020	3	FALSE	BUPRENORPH	586	152	43751.2	42583.7	1167.49
FFSU	XX	43598058201	43598	582	1	2020	3	FALSE	BUPRENORPH	636	22	2380.43	2380.43	0
FFSU	XX	781723806	781	7238	6	2020	4	FALSE	BUPRENORPH	24	14	309.19	309.19	0
FFSU	XX	43598057930	43598	579	30	2020	3	FALSE	BUPRENORPH	13970	511	37976.7	37307.8	668.89
FFSU	XX	43598058230	43598	582	30	2020	4	FALSE	BUPRENORPH	266744	9199	1097703	1067524	30178.8
FFSU	XX	42858049340	42858	493	40	2020	1	FALSE	BUPRENORPH	675	171	47363.1	45979.6	1383.53
FFSU	XX	42023017905	42023	179	5	2020	1	FALSE	BUPRENORPH	911	18	9908.93	9855.81	53.12
FFSU	XX	42858083940	42858	839	40	2020	4	FALSE	BUPRENORPH	876	218	103168	99112.8	4055.5
FFSU	XX	781722764	781	7227	64	2020	3	FALSE	BUPRENORPH	1867	67	8532.71	8166.27	366.44
FFSU	XX	43598058030	43598	580	30	2020	3	FALSE	BUPRENORPH	15122	556	65999.3	63987.3	2012
FFSU	XX	43598058201	43598	582	1	2020	4	FALSE	BUPRENORPH	248	71	4939.67	4933.67	6
FFSU	XX	42858075040	42858	750	40	2020	2	FALSE	BUPRENORPH	360	91	16576	16526.9	49.07
FFSU	XX	42858050203	42858	502	3	2020	4	FALSE	BUPRENORPH	513784	12379	566808	563283	3524.99
FFSU	XX	43598058130	43598	581	30	2020	4	FALSE	BUPRENORPH	5096	238	43730.8	41698.4	2032.42
FFSU	XX	42858075040	42858	750	40	2020	3	FALSE	BUPRENORPH	651	167	29724.1	29435.8	288.36
FFSU	XX	43598058130	43598	581	30	2020	3	FALSE	BUPRENORPH	4866	227	44319.1	43157.2	1161.91
FFSU	XX	42858035340	42858	353	40	2020	4	FALSE	BUPRENORPH	349	88	22814.5	22689.1	125.47
FFSU	XX	42858050103	42858	501	3	2020	3	FALSE	BUPRENORPH	68992	1658	51476	51138	337.99
FFSU	XX	42023017905	42023	179	5	2020	3	FALSE	BUPRENORPH	565.333	23	7714.07	7685.95	28.12
FFSU	XX	43598058201	43598	582	1	2020	2	FALSE	BUPRENORPH	1126	22	4345.81	4345.81	0
FFSU	XX	42858058640	42858	586	40	2020	4	FALSE	BUPRENORPH	588	152	56081.8	55284.1	797.66
FFSU	XX	43598057930	43598	579	30	2020	4	FALSE	BUPRENORPH	13791	513	37287.3	36254.5	1032.8
FFSU	XX	42858050203	42858	502	3	2020	2	FALSE	BUPRENORPH	433785	10895	482624	477913	4711.6
FFSU	XX	781724964	781	7249	64	2020	2	FALSE	BUPRENORPH	2239	88	25786.6	25067.3	719.28
FFSU	XX	42023017905	42023	179	5	2020	2	FALSE	BUPRENORPH	537.333	28	7292.86	7253.76	39.1
FFSU	XX	781722764	781	7227	64	2020	2	FALSE	BUPRENORPH	4061	339	21078.8	19205.9	1872.94
FFSU	XX	42858058640	42858	586	40	2020	3	FALSE	BUPRENORPH	907	230	88890.9	86007.2	2883.68
FFSU	XX	42858083940	42858	839	40	2020	1	FALSE	BUPRENORPH	509	128	63314.2	60307	3007.22
FFSU	XX	43598058130	43598	581	30	2020	2	FALSE	BUPRENORPH	5083	243	52560.3	51188.1	1372.22
FFSU	XX	781723864	781	7238	64	2020	3	FALSE	BUPRENORPH	69136	4830	333910	329086	4823.95
FFSU	XX	42858075040	42858	750	40	2020	4	FALSE	BUPRENORPH	614	157	27770.4	27406.1	364.3
FFSU	XX	43598058201	43598	582	1	2020	1	FALSE	BUPRENORPH	684	21	3230.52	3225.37	5.15
FFSU	XX	781723864	781	7238	64	2020	2	FALSE	BUPRENORPH	47491	1955	224187	216252	7934.77
FFSU	XX	42858049340	42858	493	40	2020	4	FALSE	BUPRENORPH	917	232	59843.8	59247.8	595.97
FFSU	XX	42858050203	42858	502	3	2020	3	FALSE	BUPRENORPH	576524	13851	640960	637116	3844.77
FFSU	XX	42858035340	42858	353	40	2020	1	FALSE	BUPRENORPH	615	161	46548.5	45219	1329.49
FFSU	XX	781721664	781	7216	64	2020	2	FALSE	BUPRENORPH	2956	255	9520.22	8356.23	1163.99
FFSU	XX	43598058030	43598	580	30	2020	1	FALSE	BUPRENORPH	10624	445	53390.1	50199.5	3190.6
FFSU	XX	781721664	781	7216	64	2020	3	FALSE	BUPRENORPH	1127	110	3861.93	3828.47	33.46
FFSU	XX	43598058230	43598	582	30	2020	2	FALSE	BUPRENORPH	262908	8260	1229003	1199605	29398.7
FFSU	XX	781722764	781	7227	64	2020	1	FALSE	BUPRENORPH	7841	392	39813.3	36463.7	3349.64
FFSU	XX	43598057930	43598	579	30	2020	1	FALSE	BUPRENORPH	8591	385	26921.7	25853.3	1068.41
FFSU	XX	42858058640	42858	586	40	2020	2	FALSE	BUPRENORPH	482	121	48620.4	45600.6	3019.81
FFSU	XX	42858083940	42858	839	40	2020	2	FALSE	BUPRENORPH	598	151	69483.6	64637.2	4846.4
FFSU	XX	42858049340	42858	493	40	2020	3	FALSE	BUPRENORPH	1396	353	94910.4	91678.2	3232.19
FFSU	XX	50268014515	50268	145	15	2020	1	FALSE	BUPRENORPH	949	59	2560.25	2544.6	15.65
FFSU	XX	47781035503	47781	355	3	2020	4	FALSE	BUPRENORPH	13869	556	36769.8	33339.9	3429.94
FFSU	XX	50383028793	50383	287	93	2020	2	FALSE	BUPRENORPH	59125	6473	142644	142110	533.62
FFSU	XX	50383093093	50383	930	93	2020	2	FALSE	BUPRENORPH	263651	6231	301324	298953	2370.98
FFSU	XX	50383092493	50383	924	93	2020	2	FALSE	BUPRENORPH	46751.5	1152	34658.1	34208.3	449.86
FFSU	XX	50383029493	50383	294	93	2020	3	FALSE	BUPRENORPH	15935	5473	51892.5	51885	7.5
FFSU	XX	50268014415	50268	144	15	2020	3	FALSE	BUPRENORPH	60	13	165.4	165.4	0
FFSU	XX	50268014411	50268	144	11	2020	1	FALSE	BUPRENORPH	15	12	861.95	861.95	0
FFSU	XX	47781035703	47781	357	3	2020	4	FALSE	BUPRENORPH	282013	9381	953238	895741	57496.5
FFSU	XX	47781035603	47781	356	3	2020	2	FALSE	BUPRENORPH	11572	504	55557	52356.4	3200.63
FFSU	XX	47781035503	47781	355	3	2020	3	FALSE	BUPRENORPH	13453	514	35522.4	32399.5	3122.98
FFSU	XX	47781035803	47781	358	3	2020	4	FALSE	BUPRENORPH	9483	487	81803.5	77295.2	4508.26
FFSU	XX	47781035603	47781	356	3	2020	4	FALSE	BUPRENORPH	15620	621	62869.3	58043	4826.36
FFSU	XX	47781035703	47781	357	3	2020	3	FALSE	BUPRENORPH	307418	9479	1326189	1251795	74394.5
FFSU	XX	50268014511	50268	145	11	2020	1	FALSE	BUPRENORPH	78	73	6131.71	6131.71	0
FFSU	XX	50268014515	50268	145	15	2020	2	FALSE	BUPRENORPH	560	33	1581.44	1569.44	12
FFSU	XX	50383029493	50383	294	93	2020	1	FALSE	BUPRENORPH	14528	4062	41567	41554.5	12.5
FFSU	XX	47781035803	47781	358	3	2020	2	FALSE	BUPRENORPH	6556	351	65894.6	59691.7	6202.83
FFSU	XX	50383028793	50383	287	93	2020	1	FALSE	BUPRENORPH	46486	7453	129692	129409	282.52
FFSU	XX	50268014411	50268	144	11	2020	4	FALSE	BUPRENORPH	53	21	798.45	798.45	0
FFSU	XX	47781035503	47781	355	3	2020	2	FALSE	BUPRENORPH	9549	374	27949.2	25815.4	2133.88
FFSU	XX	47781035603	47781	356	3	2020	3	FALSE	BUPRENORPH	16283	684	72812.8	67700.3	5112.51
FFSU	XX	50383029493	50383	294	93	2020	4	FALSE	BUPRENORPH	20759	6458	72630.4	72619.9	10.5
FFSU	XX	50268014511	50268	145	11	2020	2	FALSE	BUPRENORPH	48	40	3066.97	3066.97	0
FFSU	XX	50383028793	50383	287	93	2020	4	FALSE	BUPRENORPH	59429	10786	199682	199492	190.41
FFSU	XX	50268014515	50268	145	15	2020	3	FALSE	BUPRENORPH	381	35	1337.37	1325.37	12
FFSU	XX	47781035703	47781	357	3	2020	2	FALSE	BUPRENORPH	325578	9385	1471306	1402287	69019.4
FFSU	XX	47781035503	47781	355	3	2020	1	FALSE	BUPRENORPH	4758	195	14888.3	14359.1	529.2
FFSU	XX	50383092493	50383	924	93	2020	4	FALSE	BUPRENORPH	63256.5	1773	47638.4	47192.9	445.44
FFSU	XX	50383093093	50383	930	93	2020	3	FALSE	BUPRENORPH	319821	7702	367209	364517	2691.98
FFSU	XX	47781035803	47781	358	3	2020	3	FALSE	BUPRENORPH	8883	451	78834.4	74338.2	4496.23
FFSU	XX	50268014515	50268	145	15	2020	4	FALSE	BUPRENORPH	141	23	1032.03	1032.03	0
FFSU	XX	47781035711	47781	357	11	2020	3	FALSE	BUPRENORPH	42	20	891.58	890.08	1.5
FFSU	XX	50268014511	50268	145	11	2020	3	FALSE	BUPRENORPH	37	24	728.79	728.79	0
FFSU	XX	50268014511	50268	145	11	2020	4	FALSE	BUPRENORPH	44	31	2134.42	2058.17	76.25
FFSU	XX	50383028793	50383	287	93	2020	3	FALSE	BUPRENORPH	69147.5	10228	186910	186414	496.04
FFSU	XX	50383092493	50383	924	93	2020	3	FALSE	BUPRENORPH	58562	1449	42918.8	42551.7	367.04
FFSU	XX	50383029493	50383	294	93	2020	2	FALSE	BUPRENORPH	11096	3374	32387.8	32376.3	11.5
FFSU	XX	50268014411	50268	144	11	2020	2	FALSE	BUPRENORPH	15	11	570.32	570.32	0
FFSU	XX	50383093093	50383	930	93	2020	4	FALSE	BUPRENORPH	332792	7823	373999	371773	2226.19
FFSU	XX	65162041603	65162	416	3	2020	2	FALSE	BUPRENORPH	31635	729	39314.2	38467.5	846.7
FFSU	XX	62756096983	62756	969	83	2020	3	FALSE	BUPRENORPH	31140	852	37794.8	37373.2	421.62
FFSU	XX	62175045832	62175	458	32	2020	4	FALSE	BUPRENORPH	275614	12735	448818	444061	4757.82
FFSU	XX	62756046083	62756	460	83	2020	4	FALSE	BUPRENORPH	95949.1	2227	106701	106016	684.56
FFSU	XX	65162041503	65162	415	3	2020	2	FALSE	BUPRENORPH	213151	6980	391484	388027	3456.11
FFSU	XX	62756097083	62756	970	83	2020	3	FALSE	BUPRENORPH	222409	6913	346558	342821	3737.39
FFSU	XX	62756046083	62756	460	83	2020	2	FALSE	BUPRENORPH	93064	2263	107160	106605	554.61
FFSU	XX	62756097083	62756	970	83	2020	4	FALSE	BUPRENORPH	366716	11758	535106	528580	6526.01
FFSU	XX	62756045983	62756	459	83	2020	2	FALSE	BUPRENORPH	12054.5	279	9187.12	9139.47	47.65
FFSU	XX	62756096983	62756	969	83	2020	4	FALSE	BUPRENORPH	36229	977	42082.9	41870.4	212.51
FFSU	XX	62756046083	62756	460	83	2020	3	FALSE	BUPRENORPH	95730	2314	108543	107723	820.45
FFSU	XX	65162041603	65162	416	3	2020	1	FALSE	BUPRENORPH	28812	875	38112.8	37863.4	249.43
FFSU	XX	62175045232	62175	452	32	2020	4	FALSE	BUPRENORPH	22422	1171	27823.3	27650.4	172.96
FFSU	XX	62756045983	62756	459	83	2020	3	FALSE	BUPRENORPH	18926	411	14042.4	13973.9	68.5
FFSU	XX	62756045983	62756	459	83	2020	1	FALSE	BUPRENORPH	11072	236	8869.82	8851.82	18
FFSU	XX	65162041603	65162	416	3	2020	4	FALSE	BUPRENORPH	30642.5	779	35246.3	34704.3	542
FFSU	XX	62756096983	62756	969	83	2020	1	FALSE	BUPRENORPH	14294	360	17901.3	17867	34.3
FFSU	XX	65162041503	65162	415	3	2020	4	FALSE	BUPRENORPH	247246	7477	357778	353607	4171.16
FFSU	XX	62175045232	62175	452	32	2020	3	FALSE	BUPRENORPH	13252	754	18590.7	18558.2	32.5
FFSU	XX	62175045232	62175	452	32	2020	2	FALSE	BUPRENORPH	13176	969	19466.3	19440.3	26
FFSU	XX	60687049221	60687	492	21	2020	2	FALSE	BUPRENORPH	43	23	347.1	347.1	0
FFSU	XX	65162041603	65162	416	3	2020	3	FALSE	BUPRENORPH	30538	780	36203.5	35413.5	790
FFSU	XX	62756096983	62756	969	83	2020	2	FALSE	BUPRENORPH	15036	370	18512.8	18425.3	87.55
FFSU	XX	62175045832	62175	458	32	2020	3	FALSE	BUPRENORPH	232913	9953	405779	400720	5058.95
FFSU	XX	62756045983	62756	459	83	2020	4	FALSE	BUPRENORPH	20836	431	15214.3	15121.4	92.9
FFSU	XX	62756097083	62756	970	83	2020	2	FALSE	BUPRENORPH	189659	5723	338341	335153	3188.14
FFSU	XX	62175045232	62175	452	32	2020	1	FALSE	BUPRENORPH	11107	704	17066	17019	47
FFSU	XX	65162041503	65162	415	3	2020	3	FALSE	BUPRENORPH	247007	7843	400415	396531	3883.75
FFSU	XX	62175045832	62175	458	32	2020	2	FALSE	BUPRENORPH	175887	7715	348970	345441	3529.4
MCOU	XX	93365940	93	3659	40	2020	2	FALSE	BUPRENORPH	2316	587	263006	260964	2042.17
FFSU	XX	69238120502	69238	1205	2	2020	3	FALSE	BUPRENORPH	440	109	52585.4	49731.3	2854.09
FFSU	XX	69238120502	69238	1205	2	2020	2	FALSE	BUPRENORPH	98	24	13835.6	13312.6	522.99
FFSU	XX	69238150502	69238	1505	2	2020	4	FALSE	BUPRENORPH	294	73	19115.3	18471.7	643.64
MCOU	XX	54018813	54	188	13	2020	2	FALSE	BUPRENORPH	661514	34082	1471087	1469095	1991.52
MCOU	XX	93365640	93	3656	40	2020	1	FALSE	BUPRENORPH	2008	513	92723	91584.2	1138.79
MCOU	XX	54018913	54	189	13	2020	1	FALSE	BUPRENORPH	4870307	230605	16150256	16098518	51737.5
MCOU	XX	54017613	54	176	13	2020	1	FALSE	BUPRENORPH	150342	14517	162117	161173	943.25
MCOU	XX	93365740	93	3657	40	2020	4	FALSE	BUPRENORPH	1401	358	90420.8	89546.6	874.19
FFSU	XX	69238120302	69238	1203	2	2020	4	FALSE	BUPRENORPH	769	197	51282.2	50182.8	1099.34
MCOU	XX	54017713	54	177	13	2020	1	FALSE	BUPRENORPH	1367565	41594	2172370	2166315	6055.11
MCOU	XX	54018813	54	188	13	2020	1	FALSE	BUPRENORPH	532338	30014	1188791	1185860	2930.42
MCOU	XX	93365640	93	3656	40	2020	2	FALSE	BUPRENORPH	1498	385	65159.2	64694	465.15
FFSU	XX	69238120402	69238	1204	2	2020	2	FALSE	BUPRENORPH	72	18	9301.87	8484.34	817.53
MCOU	XX	93365940	93	3659	40	2020	3	FALSE	BUPRENORPH	1420	361	152481	151266	1215.13
MCOU	XX	54017713	54	177	13	2020	2	FALSE	BUPRENORPH	1509123	44278	2367439	2360922	6516.68
MCOU	XX	93365740	93	3657	40	2020	3	FALSE	BUPRENORPH	1608	406	103002	101794	1207.69
MCOU	XX	93365840	93	3658	40	2020	3	FALSE	BUPRENORPH	1420	355	129727	128674	1053.07
FFSU	XX	69238120202	69238	1202	2	2020	4	FALSE	BUPRENORPH	305	83	13442.7	13439.7	3
MCOU	XX	54017613	54	176	13	2020	2	FALSE	BUPRENORPH	180392	12802	188789	188180	608.26
MCOU	XX	54018913	54	189	13	2020	3	FALSE	BUPRENORPH	5495465	247933	16138333	16091639	46693.6
MCOU	XX	93365640	93	3656	40	2020	3	FALSE	BUPRENORPH	866	218	36252.7	36054.7	198.07
MCOU	XX	93365840	93	3658	40	2020	4	FALSE	BUPRENORPH	1142	287	102979	102621	357.59
FFSU	XX	69238120402	69238	1204	2	2020	3	FALSE	BUPRENORPH	218	59	21131.7	21131.7	0
MCOU	XX	93365840	93	3658	40	2020	2	FALSE	BUPRENORPH	1990	505	185393	181682	3711.28
MCOU	XX	93365940	93	3659	40	2020	4	FALSE	BUPRENORPH	1101	278	129504	126665	2839.3
MCOU	XX	93365740	93	3657	40	2020	2	FALSE	BUPRENORPH	3272	825	210157	207684	2473.28
MCOU	XX	54017713	54	177	13	2020	4	FALSE	BUPRENORPH	1573834	51104	2661905	2655318	6587.12
FFSU	XX	69238120202	69238	1202	2	2020	3	FALSE	BUPRENORPH	329	86	14864.6	14862.1	2.5
FFSU	XX	69238120302	69238	1203	2	2020	2	FALSE	BUPRENORPH	180	45	14703.5	14695.2	8.3
MCOU	XX	54017713	54	177	13	2020	3	FALSE	BUPRENORPH	1535046	52161	2527136	2520294	6841.66
MCOU	XX	93365840	93	3658	40	2020	1	FALSE	BUPRENORPH	2404	611	234176	229540	4635.49
FFSU	XX	69238150502	69238	1505	2	2020	3	FALSE	BUPRENORPH	150	39	11630.6	11629.1	1.5
MCOU	XX	54018813	54	188	13	2020	4	FALSE	BUPRENORPH	666980	35222	1601654	1598425	3229.24
MCOU	XX	54018913	54	189	13	2020	4	FALSE	BUPRENORPH	5525562	239709	17873613	17829086	44527.8
MCOU	XX	93365640	93	3656	40	2020	4	FALSE	BUPRENORPH	298	75	13662	13658.8	3.3
MCOU	XX	54017613	54	176	13	2020	3	FALSE	BUPRENORPH	191927	13081	205618	204800	817.32
MCOU	XX	54018913	54	189	13	2020	2	FALSE	BUPRENORPH	5299209	237385	16016674	15971302	45372.4
FFSU	XX	69238120402	69238	1204	2	2020	4	FALSE	BUPRENORPH	338	89	32966.8	32322.5	644.34
FFSU	XX	69238120502	69238	1205	2	2020	4	FALSE	BUPRENORPH	685	171	82949.2	79697.2	3251.99
MCOU	XX	54017613	54	176	13	2020	4	FALSE	BUPRENORPH	218411	14555	242955	242217	737.84
MCOU	XX	54018813	54	188	13	2020	3	FALSE	BUPRENORPH	756742	37250	1707353	1706412	941.11
MCOU	XX	93365740	93	3657	40	2020	1	FALSE	BUPRENORPH	3893	987	263170	260104	3065.14
MCOU	XX	93365940	93	3659	40	2020	1	FALSE	BUPRENORPH	3041	772	367138	365592	1545.91
FFSU	XX	69238120302	69238	1203	2	2020	3	FALSE	BUPRENORPH	708	178	48192.7	47563.1	629.58
MCOU	XX	228315303	228	3153	3	2020	2	FALSE	BUPRENORPH	618733	16933	775524	769366	6157.33
MCOU	XX	378876716	378	8767	16	2020	1	FALSE	BUPRENORPH	792	24	4531.63	4531.63	0
MCOU	XX	378876716	378	8767	16	2020	4	FALSE	BUPRENORPH	3514	78	16873.3	16870.3	3
MCOU	XX	228315603	228	3156	3	2020	4	FALSE	BUPRENORPH	78396.5	2062	60751.6	59995.6	756.06
MCOU	XX	409201232	409	2012	32	2020	4	FALSE	BUPRENORPH	15.978	43	316.3	316.3	0
MCOU	XX	228315403	228	3154	3	2020	3	FALSE	BUPRENORPH	832	111	2554.36	2554.36	0
MCOU	XX	378876893	378	8768	93	2020	2	FALSE	BUPRENORPH	55385	2185	480432	480399	32.85
MCOU	XX	378876593	378	8765	93	2020	3	FALSE	BUPRENORPH	24050	858	62096	61751.6	344.37
MCOU	XX	406800503	406	8005	3	2020	3	FALSE	BUPRENORPH	65494.5	1857	108252	107790	462.09
MCOU	XX	378876793	378	8767	93	2020	2	FALSE	BUPRENORPH	985558	25264	4643940	4623558	20381.7
MCOU	XX	228315573	228	3155	73	2020	4	FALSE	BUPRENORPH	5906	163	12959.1	12856.2	102.91
MCOU	XX	228315473	228	3154	73	2020	3	FALSE	BUPRENORPH	520	25	1111.36	1111.36	0
MCOU	XX	406802003	406	8020	3	2020	4	FALSE	BUPRENORPH	1862532	69129	4866221	4854607	11614.2
MCOU	XX	228315503	228	3155	3	2020	3	FALSE	BUPRENORPH	37834	1651	113506	113222	283.83
MCOU	XX	378092493	378	924	93	2020	2	FALSE	BUPRENORPH	1302.12	20	1572.97	1572.97	0
MCOU	XX	228315303	228	3153	3	2020	4	FALSE	BUPRENORPH	626948	17932	934080	931045	3034.79
MCOU	XX	378876693	378	8766	93	2020	4	FALSE	BUPRENORPH	54705	2028	277244	275549	1694.81
MCOU	XX	228315603	228	3156	3	2020	3	FALSE	BUPRENORPH	82336	2291	55792.3	55099.3	692.98
MCOU	XX	378876893	378	8768	93	2020	1	FALSE	BUPRENORPH	30755	1191	311250	310339	911.2
MCOU	XX	228315573	228	3155	73	2020	3	FALSE	BUPRENORPH	9338	256	20872.9	20826.3	46.59
MCOU	XX	406800503	406	8005	3	2020	4	FALSE	BUPRENORPH	69171.5	1946	118557	117852	704.92
MCOU	XX	228315503	228	3155	3	2020	4	FALSE	BUPRENORPH	33094	1324	106121	105800	320.87
MCOU	XX	378092493	378	924	93	2020	3	FALSE	BUPRENORPH	571	13	646.44	646.44	0
MCOU	XX	228315473	228	3154	73	2020	2	FALSE	BUPRENORPH	965	32	1926.39	1926.39	0
MCOU	XX	409201232	409	2012	32	2020	1	FALSE	BUPRENORPH	25.237	58	540.12	540.12	0
MCOU	XX	378876793	378	8767	93	2020	3	FALSE	BUPRENORPH	1265591	33885	6024435	5994290	30144.9
MCOU	XX	406800503	406	8005	3	2020	2	FALSE	BUPRENORPH	68361	1925	117541	116930	611.6
MCOU	XX	228315303	228	3153	3	2020	3	FALSE	BUPRENORPH	633661	18538	765812	762546	3265.53
MCOU	XX	228315603	228	3156	3	2020	2	FALSE	BUPRENORPH	80550	2083	54710	53812.7	897.3
MCOU	XX	378876593	378	8765	93	2020	4	FALSE	BUPRENORPH	40417	1656	114726	114294	432.28
MCOU	XX	228315567	228	3155	67	2020	1	FALSE	BUPRENORPH	740	52	2982.34	2982.34	0
MCOU	XX	378876693	378	8766	93	2020	3	FALSE	BUPRENORPH	39328	1423	196253	194391	1861.48
MCOU	XX	378876793	378	8767	93	2020	4	FALSE	BUPRENORPH	1416684	37356	6868598	6840279	28318
MCOU	XX	228315503	228	3155	3	2020	1	FALSE	BUPRENORPH	8771	381	28113.8	28095.6	18.26
MCOU	XX	378876816	378	8768	16	2020	4	FALSE	BUPRENORPH	576	20	5736.13	5736.13	0
MCOU	XX	378876716	378	8767	16	2020	2	FALSE	BUPRENORPH	2699	55	13223.5	13223.5	0
MCOU	XX	228315573	228	3155	73	2020	2	FALSE	BUPRENORPH	19902	788	51287.2	51284.2	3
MCOU	XX	228315473	228	3154	73	2020	1	FALSE	BUPRENORPH	580	30	1221.38	1221.38	0
MCOU	XX	409201232	409	2012	32	2020	2	FALSE	BUPRENORPH	89.331	242	1782.54	1771.38	11.16
MCOU	XX	378876893	378	8768	93	2020	4	FALSE	BUPRENORPH	117352	5329	1110178	1106363	3814.48
MCOU	XX	406802003	406	8020	3	2020	1	FALSE	BUPRENORPH	1938280	75040	4842697	4828990	13706.6
MCOU	XX	378876693	378	8766	93	2020	2	FALSE	BUPRENORPH	3114	136	14534.5	14534.5	0
MCOU	XX	378876716	378	8767	16	2020	3	FALSE	BUPRENORPH	1683	45	7957.7	7954.7	3
MCOU	XX	406800503	406	8005	3	2020	1	FALSE	BUPRENORPH	65692	1877	131055	130361	694.26
MCOU	XX	228315603	228	3156	3	2020	1	FALSE	BUPRENORPH	77397.5	2778	59776.5	59077.5	699.05
MCOU	XX	228315403	228	3154	3	2020	4	FALSE	BUPRENORPH	1718	245	8101.08	7934.18	166.9
MCOU	XX	378876793	378	8767	93	2020	1	FALSE	BUPRENORPH	728246	19379	3799123	3787920	11202.8
MCOU	XX	228315303	228	3153	3	2020	1	FALSE	BUPRENORPH	596816	16398	807074	800568	6506.31
MCOU	XX	378876893	378	8768	93	2020	3	FALSE	BUPRENORPH	64945	2553	566314	564710	1604.29
MCOU	XX	228315503	228	3155	3	2020	2	FALSE	BUPRENORPH	45943	1989	140252	139929	323.29
MCOU	XX	378876593	378	8765	93	2020	2	FALSE	BUPRENORPH	1606	75	4322.82	4322.82	0
MCOU	XX	406802003	406	8020	3	2020	3	FALSE	BUPRENORPH	2080466	78280	5036715	5024149	12566.2
MCOU	XX	406802003	406	8020	3	2020	2	FALSE	BUPRENORPH	2361800	92215	5628045	5609327	18717.8
MCOU	XX	378092493	378	924	93	2020	1	FALSE	BUPRENORPH	1360	35	1734.08	1730.43	3.65
MCOU	XX	378876816	378	8768	16	2020	3	FALSE	BUPRENORPH	240	12	2801.26	2801.26	0
MCOU	XX	228315573	228	3155	73	2020	1	FALSE	BUPRENORPH	63359	2626	206166	205832	333.58
MCOU	XX	781721664	781	7216	64	2020	4	FALSE	BUPRENORPH	20438	899	57964.2	57964.2	0
MCOU	XX	781723864	781	7238	64	2020	3	FALSE	BUPRENORPH	833874	20896	3905879	3897389	8490.07
MCOU	XX	781724964	781	7249	64	2020	1	FALSE	BUPRENORPH	153715	8367	1275433	1262744	12689.1
MCOU	XX	781721606	781	7216	6	2020	4	FALSE	BUPRENORPH	63	23	53.01	53.01	0
MCOU	XX	781723806	781	7238	6	2020	3	FALSE	BUPRENORPH	3051	78	22705.7	22705.7	0
MCOU	XX	781722764	781	7227	64	2020	3	FALSE	BUPRENORPH	20794	860	105474	105363	110.39
MCOU	XX	781723864	781	7238	64	2020	2	FALSE	BUPRENORPH	561323	14594	2612590	2604108	8482.48
MCOU	XX	781721664	781	7216	64	2020	3	FALSE	BUPRENORPH	44539	2163	125935	125919	16
MCOU	XX	781721606	781	7216	6	2020	1	FALSE	BUPRENORPH	105	44	120.12	120.12	0
MCOU	XX	781723806	781	7238	6	2020	4	FALSE	BUPRENORPH	3585	83	16240.9	16240.9	0
MCOU	XX	781723864	781	7238	64	2020	1	FALSE	BUPRENORPH	2958117	84155	14746092	14681029	65062.7
MCOU	XX	781722764	781	7227	64	2020	4	FALSE	BUPRENORPH	9719	436	50757.7	50751.9	5.81
MCOU	XX	781724964	781	7249	64	2020	4	FALSE	BUPRENORPH	9161	394	86353.2	86220.6	132.59
MCOU	XX	781722706	781	7227	6	2020	3	FALSE	BUPRENORPH	216	11	1209.73	1209.73	0
MCOU	XX	781721606	781	7216	6	2020	2	FALSE	BUPRENORPH	162	67	289.77	289.77	0
MCOU	XX	781722764	781	7227	64	2020	1	FALSE	BUPRENORPH	121993	6054	611867	609133	2734.21
MCOU	XX	781721664	781	7216	64	2020	2	FALSE	BUPRENORPH	46040	1954	126620	125980	640.91
MCOU	XX	781723806	781	7238	6	2020	1	FALSE	BUPRENORPH	3736	217	39432.1	33634.9	5797.16
MCOU	XX	781722706	781	7227	6	2020	2	FALSE	BUPRENORPH	208	14	1098.96	1098.96	0
MCOU	XX	781721664	781	7216	64	2020	1	FALSE	BUPRENORPH	149597	6088	429594	428274	1319.69
MCOU	XX	781724964	781	7249	64	2020	3	FALSE	BUPRENORPH	17853	860	150909	150906	3
MCOU	XX	781723806	781	7238	6	2020	2	FALSE	BUPRENORPH	2573	91	16501.5	16501.5	0
MCOU	XX	781723864	781	7238	64	2020	4	FALSE	BUPRENORPH	293149	6076	1195223	1190524	4699.19
MCOU	XX	781721606	781	7216	6	2020	3	FALSE	BUPRENORPH	146	72	406.93	406.93	0
MCOU	XX	781722764	781	7227	64	2020	2	FALSE	BUPRENORPH	49878	2114	245045	244258	787.58
MCOU	XX	781722706	781	7227	6	2020	1	FALSE	BUPRENORPH	171	15	940.92	940.92	0
MCOU	XX	781724964	781	7249	64	2020	2	FALSE	BUPRENORPH	31313	1456	289144	288031	1113.08
MCOU	XX	50383093093	50383	930	93	2020	4	FALSE	BUPRENORPH	908309	23254	1115606	1111232	4373.98
MCOU	XX	42858050103	42858	501	3	2020	2	FALSE	BUPRENORPH	90206	2109	60994.4	60633.8	360.67
MCOU	XX	43598058201	43598	582	1	2020	3	FALSE	BUPRENORPH	7682.88	292	47310.1	47310.1	0
MCOU	XX	43598057930	43598	579	30	2020	1	FALSE	BUPRENORPH	107712	4451	322413	320524	1889.22
MCOU	XX	50383092493	50383	924	93	2020	1	FALSE	BUPRENORPH	84078	2331	76372	75861.3	510.63
MCOU	XX	43598058130	43598	581	30	2020	2	FALSE	BUPRENORPH	162315	7540	1515163	1509078	6084.35
MCOU	XX	42858049340	42858	493	40	2020	2	FALSE	BUPRENORPH	2755	693	167092	166287	804.91
MCOU	XX	47781035711	47781	357	11	2020	2	FALSE	BUPRENORPH	890.375	37	4592.29	4592.29	0
MCOU	XX	47781035511	47781	355	11	2020	4	FALSE	BUPRENORPH	465	28	1513	1513	0
MCOU	XX	47781035803	47781	358	3	2020	1	FALSE	BUPRENORPH	146480	7788	1349216	1344647	4569.19
MCOU	XX	50383028793	50383	287	93	2020	2	FALSE	BUPRENORPH	200870	12530	624852	624112	739.2
MCOU	XX	42858058640	42858	586	40	2020	1	FALSE	BUPRENORPH	1552	397	142170	141512	658.48
MCOU	XX	47781035703	47781	357	3	2020	2	FALSE	BUPRENORPH	7204288	206533	33570795	33437327	133469
MCOU	XX	42858083940	42858	839	40	2020	1	FALSE	BUPRENORPH	1884	491	211818	207803	4015.39
MCOU	XX	42858035340	42858	353	40	2020	1	FALSE	BUPRENORPH	1658	420	109784	108210	1573.1
MCOU	XX	47781035503	47781	355	3	2020	1	FALSE	BUPRENORPH	81983	3479	241524	241043	480.88
MCOU	XX	43598058030	43598	580	30	2020	2	FALSE	BUPRENORPH	144103	7088	678504	675374	3130.18
MCOU	XX	50268014515	50268	145	15	2020	2	FALSE	BUPRENORPH	1347	87	2248.65	2240.25	8.4
MCOU	XX	50268014415	50268	144	15	2020	3	FALSE	BUPRENORPH	100	24	429.4	429.4	0
MCOU	XX	50383092493	50383	924	93	2020	4	FALSE	BUPRENORPH	116748	2939	86754.8	86458.8	296
MCOU	XX	42023017905	42023	179	5	2020	4	FALSE	BUPRENORPH	379.666	244	15528.8	15528.8	0
MCOU	XX	42858050203	42858	502	3	2020	1	FALSE	BUPRENORPH	917310	23598	1170010	1165021	4989.02
MCOU	XX	43598058230	43598	582	30	2020	1	FALSE	BUPRENORPH	2898372	91982	14248139	14188017	60122.1
MCOU	XX	42858075040	42858	750	40	2020	4	FALSE	BUPRENORPH	1501	383	61896.9	61584.7	312.26
MCOU	XX	43598058030	43598	580	30	2020	4	FALSE	BUPRENORPH	135712	6356	665185	663456	1728.63
MCOU	XX	42858049340	42858	493	40	2020	3	FALSE	BUPRENORPH	2546	637	149902	148390	1511.8
MCOU	XX	47781035703	47781	357	3	2020	3	FALSE	BUPRENORPH	7725431	228839	35008913	34802762	206152
MCOU	XX	50268014511	50268	145	11	2020	3	FALSE	BUPRENORPH	151	34	1282.99	1245.7	37.29
MCOU	XX	50268014415	50268	144	15	2020	2	FALSE	BUPRENORPH	45	12	2581.58	2581.58	0
MCOU	XX	43598057930	43598	579	30	2020	2	FALSE	BUPRENORPH	141302	5535	388678	387131	1546.96
MCOU	XX	47781035711	47781	357	11	2020	4	FALSE	BUPRENORPH	1140	34	5512.73	5512.73	0
MCOU	XX	50383028793	50383	287	93	2020	1	FALSE	BUPRENORPH	126584	6988	386564	385751	812.98
MCOU	XX	42858083940	42858	839	40	2020	2	FALSE	BUPRENORPH	2399	611	256801	254758	2043.69
MCOU	XX	42858058640	42858	586	40	2020	2	FALSE	BUPRENORPH	1798	455	159868	157146	2721.49
MCOU	XX	52427069403	52427	694	3	2020	3	FALSE	BUPRENORPH	134	26	676.41	676.41	0
MCOU	XX	42858050103	42858	501	3	2020	3	FALSE	BUPRENORPH	94668.5	2281	63700.5	63564	136.57
MCOU	XX	42023017905	42023	179	5	2020	2	FALSE	BUPRENORPH	364.999	210	19017.3	19017.3	0
MCOU	XX	50268014515	50268	145	15	2020	3	FALSE	BUPRENORPH	1246	81	1194.88	1194.88	0
MCOU	XX	43598058130	43598	581	30	2020	3	FALSE	BUPRENORPH	162606	7609	1066738	1060021	6717.43
MCOU	XX	47781035511	47781	355	11	2020	2	FALSE	BUPRENORPH	519	17	1311.73	1311.73	0
MCOU	XX	43598057901	43598	579	1	2020	1	FALSE	BUPRENORPH	145	16	583.78	583.78	0
MCOU	XX	47781035511	47781	355	11	2020	3	FALSE	BUPRENORPH	356	26	1178.38	1178.38	0
MCOU	XX	43598058201	43598	582	1	2020	2	FALSE	BUPRENORPH	6777.62	220	69258.7	69258.7	0
MCOU	XX	42858035340	42858	353	40	2020	2	FALSE	BUPRENORPH	1629	417	101300	99813.7	1486.21
MCOU	XX	47781035503	47781	355	3	2020	2	FALSE	BUPRENORPH	182119	7492	487982	486029	1952.97
MCOU	XX	43598058030	43598	580	30	2020	1	FALSE	BUPRENORPH	104593	4594	540760	538788	1971.52
MCOU	XX	42858050203	42858	502	3	2020	4	FALSE	BUPRENORPH	1096352	25991	1381418	1378770	2648.09
MCOU	XX	47781035603	47781	356	3	2020	3	FALSE	BUPRENORPH	224144	11331	1079368	1074284	5084.75
MCOU	XX	43598058230	43598	582	30	2020	4	FALSE	BUPRENORPH	2887994	92874	13328786	13279492	49294
MCOU	XX	50383093093	50383	930	93	2020	1	FALSE	BUPRENORPH	640417	20295	813738	809531	4207.85
MCOU	XX	42858075040	42858	750	40	2020	3	FALSE	BUPRENORPH	1148	288	46800.7	45928.9	871.8
MCOU	XX	50383029493	50383	294	93	2020	2	FALSE	BUPRENORPH	17069	2397	38039.4	38031.4	8
MCOU	XX	47781035611	47781	356	11	2020	3	FALSE	BUPRENORPH	280	32	1605.16	1605.16	0
MCOU	XX	50268014511	50268	145	11	2020	2	FALSE	BUPRENORPH	325	22	3911.01	3911.01	0
MCOU	XX	43598058001	43598	580	1	2020	1	FALSE	BUPRENORPH	170	15	942.03	942.03	0
MCOU	XX	42858050103	42858	501	3	2020	4	FALSE	BUPRENORPH	92709	2260	71455.8	71265.2	190.53
MCOU	XX	42858058640	42858	586	40	2020	3	FALSE	BUPRENORPH	1797	453	155790	154725	1064.71
MCOU	XX	50268014515	50268	145	15	2020	4	FALSE	BUPRENORPH	104	59	2458.39	2452.14	6.25
MCOU	XX	47781035703	47781	357	3	2020	4	FALSE	BUPRENORPH	8621472	254204	39971787	39713963	257824
MCOU	XX	47781035603	47781	356	3	2020	2	FALSE	BUPRENORPH	186943	8332	881925	879275	2649.68
MCOU	XX	50268014415	50268	144	15	2020	1	FALSE	BUPRENORPH	156	30	3344.93	3344.93	0
MCOU	XX	42858035340	42858	353	40	2020	3	FALSE	BUPRENORPH	1264	323	71967	70950.6	1016.45
MCOU	XX	42858083940	42858	839	40	2020	3	FALSE	BUPRENORPH	2256	567	241104	239292	1812.92
MCOU	XX	47781035503	47781	355	3	2020	3	FALSE	BUPRENORPH	235096	9657	623880	619198	4682.8
MCOU	XX	42858049340	42858	493	40	2020	4	FALSE	BUPRENORPH	2248	567	134188	133511	676.98
MCOU	XX	42023017905	42023	179	5	2020	3	FALSE	BUPRENORPH	343.327	201	32134.8	32134.8	0
MCOU	XX	43598058201	43598	582	1	2020	1	FALSE	BUPRENORPH	7089.88	199	73531.2	73531.2	0
MCOU	XX	43598057901	43598	579	1	2020	3	FALSE	BUPRENORPH	772	37	1179.49	1179.49	0
MCOU	XX	42858075040	42858	750	40	2020	2	FALSE	BUPRENORPH	1265	325	50920.2	50622.1	298.05
MCOU	XX	43598057901	43598	579	1	2020	2	FALSE	BUPRENORPH	430	34	2435.04	2435.04	0
MCOU	XX	43598058130	43598	581	30	2020	4	FALSE	BUPRENORPH	155392	7321	1330797	1324857	5940.32
MCOU	XX	47781035803	47781	358	3	2020	4	FALSE	BUPRENORPH	285718	15904	2565364	2549966	15398.2
MCOU	XX	47781035711	47781	357	11	2020	3	FALSE	BUPRENORPH	727.5	36	3663.57	3663.57	0
MCOU	XX	50383028793	50383	287	93	2020	4	FALSE	BUPRENORPH	151307	30098	739084	738962	121.01
MCOU	XX	42858050203	42858	502	3	2020	3	FALSE	BUPRENORPH	1101972	26357	1230813	1228271	2541.67
MCOU	XX	43598058230	43598	582	30	2020	3	FALSE	BUPRENORPH	2727164	90516	12435633	12387604	48028.9
MCOU	XX	50383029493	50383	294	93	2020	3	FALSE	BUPRENORPH	14947	3654	43577.1	43577.1	0
MCOU	XX	47781035603	47781	356	3	2020	4	FALSE	BUPRENORPH	250548	12696	1245370	1240143	5226.29
MCOU	XX	47781035803	47781	358	3	2020	3	FALSE	BUPRENORPH	303241	17838	2670427	2658731	11696.6
MCOU	XX	50268014411	50268	144	11	2020	4	FALSE	BUPRENORPH	2449	19	940.42	940.42	0
MCOU	XX	43598057930	43598	579	30	2020	4	FALSE	BUPRENORPH	116888	4815	324675	323113	1562.62
MCOU	XX	50268014511	50268	145	11	2020	4	FALSE	BUPRENORPH	256	42	5860.96	5851.9	9.06
MCOU	XX	47781035611	47781	356	11	2020	4	FALSE	BUPRENORPH	446	35	2198.61	2198.61	0
MCOU	XX	50383029493	50383	294	93	2020	1	FALSE	BUPRENORPH	11938	1563	28014	27987.4	26.6
MCOU	XX	50268014511	50268	145	11	2020	1	FALSE	BUPRENORPH	1840	112	29842.8	26709.7	3133.09
MCOU	XX	50383093093	50383	930	93	2020	2	FALSE	BUPRENORPH	727963	20687	854101	850214	3886.27
MCOU	XX	43598058001	43598	580	1	2020	4	FALSE	BUPRENORPH	317	32	2106.29	2106.29	0
MCOU	XX	42858035340	42858	353	40	2020	4	FALSE	BUPRENORPH	1277	324	71165.4	71046.9	118.46
MCOU	XX	47781035503	47781	355	3	2020	4	FALSE	BUPRENORPH	275579	11096	753615	747611	6003.42
MCOU	XX	43598058130	43598	581	30	2020	1	FALSE	BUPRENORPH	110542	5054	931940	923865	8075.27
MCOU	XX	47781035603	47781	356	3	2020	1	FALSE	BUPRENORPH	108927	5077	567294	565308	1986.25
MCOU	XX	43598058201	43598	582	1	2020	4	FALSE	BUPRENORPH	8482.88	352	42880.7	42880.7	0
MCOU	XX	42858083940	42858	839	40	2020	4	FALSE	BUPRENORPH	2059	521	226056	224811	1245.57
MCOU	XX	50383028793	50383	287	93	2020	3	FALSE	BUPRENORPH	178361	18296	625328	624578	749.35
MCOU	XX	50383092493	50383	924	93	2020	2	FALSE	BUPRENORPH	95394	2433	66779.8	66036.6	743.2
MCOU	XX	50383093093	50383	930	93	2020	3	FALSE	BUPRENORPH	796939	21989	923079	918864	4214.94
MCOU	XX	42858050103	42858	501	3	2020	1	FALSE	BUPRENORPH	74828.5	1749	54994	54427.1	566.91
MCOU	XX	42858058640	42858	586	40	2020	4	FALSE	BUPRENORPH	1648	420	141165	139155	2010.6
MCOU	XX	47781035803	47781	358	3	2020	2	FALSE	BUPRENORPH	277308	14112	2501969	2493266	8702.44
MCOU	XX	50268014411	50268	144	11	2020	2	FALSE	BUPRENORPH	37	15	1329.42	1329.42	0
MCOU	XX	42858075040	42858	750	40	2020	1	FALSE	BUPRENORPH	1277	324	53547	53385.2	161.85
MCOU	XX	42858049340	42858	493	40	2020	1	FALSE	BUPRENORPH	2240	575	142504	141474	1029.94
MCOU	XX	47781035711	47781	357	11	2020	1	FALSE	BUPRENORPH	604	20	3463.44	3463.44	0
MCOU	XX	43598057901	43598	579	1	2020	4	FALSE	BUPRENORPH	346	43	1168.85	1168.85	0
MCOU	XX	50268014415	50268	144	15	2020	4	FALSE	BUPRENORPH	256	19	3933.79	3933.79	0
MCOU	XX	42023017905	42023	179	5	2020	1	FALSE	BUPRENORPH	307.327	228	11258.5	11207	51.57
MCOU	XX	43598057930	43598	579	30	2020	3	FALSE	BUPRENORPH	113083	4694	304334	302854	1479.28
MCOU	XX	50268014411	50268	144	11	2020	3	FALSE	BUPRENORPH	107	30	499.97	499.97	0
MCOU	XX	50383029493	50383	294	93	2020	4	FALSE	BUPRENORPH	34567.5	12106	167042	167039	3
MCOU	XX	47781035703	47781	357	3	2020	1	FALSE	BUPRENORPH	4065801	125278	20696118	20628604	67514.3
MCOU	XX	50268014515	50268	145	15	2020	1	FALSE	BUPRENORPH	3219	132	2948.97	2932.36	16.61
MCOU	XX	43598058030	43598	580	30	2020	3	FALSE	BUPRENORPH	142993	7063	647784	642941	4843.02
MCOU	XX	43598058001	43598	580	1	2020	3	FALSE	BUPRENORPH	291	28	1660.84	1660.84	0
MCOU	XX	42858050203	42858	502	3	2020	2	FALSE	BUPRENORPH	1055311	25113	1229548	1225962	3586.06
MCOU	XX	43598058230	43598	582	30	2020	2	FALSE	BUPRENORPH	3122479	101663	14223998	14167006	56992.3
MCOU	XX	50383092493	50383	924	93	2020	3	FALSE	BUPRENORPH	107670	2627	74038.4	73497.9	540.51
MCOU	XX	62175045232	62175	452	32	2020	2	FALSE	BUPRENORPH	67326	2121	118108	117855	252.78
MCOU	XX	65162041503	65162	415	3	2020	2	FALSE	BUPRENORPH	1826508	73246	4140300	4126428	13871.8
MCOU	XX	62175045832	62175	458	32	2020	2	FALSE	BUPRENORPH	1228657	49926	3127052	3118323	8728.44
MCOU	XX	62756045983	62756	459	83	2020	3	FALSE	BUPRENORPH	16808	500	11891.4	11890.4	1
MCOU	XX	62756097083	62756	970	83	2020	3	FALSE	BUPRENORPH	1482781	52938	3547103	3536323	10779.9
MCOU	XX	62175045832	62175	458	32	2020	3	FALSE	BUPRENORPH	1439189	59559	3666762	3653299	13463.1
MCOU	XX	62756096983	62756	969	83	2020	3	FALSE	BUPRENORPH	116720	3393	203210	202314	895.38
MCOU	XX	65162041603	65162	416	3	2020	2	FALSE	BUPRENORPH	131131	4578	213528	210216	3311.55
MCOU	XX	60687048111	60687	481	11	2020	4	FALSE	BUPRENORPH	63	17	169.06	169.06	0
MCOU	XX	60687049221	60687	492	21	2020	2	FALSE	BUPRENORPH	19	19	18.87	18.87	0
MCOU	XX	62756096983	62756	969	83	2020	4	FALSE	BUPRENORPH	133077	3541	233221	231995	1226.13
MCOU	XX	62175045232	62175	452	32	2020	1	FALSE	BUPRENORPH	41877	1504	90717.9	90692.9	24.95
MCOU	XX	65162041503	65162	415	3	2020	1	FALSE	BUPRENORPH	2526647	110204	6844615	6823034	21580.7
MCOU	XX	62756045983	62756	459	83	2020	2	FALSE	BUPRENORPH	13611	401	11203.4	11185.1	18.25
MCOU	XX	62175045832	62175	458	32	2020	1	FALSE	BUPRENORPH	780680	32335	2191669	2184769	6900.08
MCOU	XX	65162041603	65162	416	3	2020	1	FALSE	BUPRENORPH	126652	4760	224710	223431	1278.04
MCOU	XX	62175045832	62175	458	32	2020	4	FALSE	BUPRENORPH	1534480	62098	3940364	3923310	17054.2
MCOU	XX	62756046083	62756	460	83	2020	1	FALSE	BUPRENORPH	127373	3807	167507	167186	320.65
MCOU	XX	62756046083	62756	460	83	2020	3	FALSE	BUPRENORPH	147856	4044	179032	178946	85.75
MCOU	XX	62756097083	62756	970	83	2020	4	FALSE	BUPRENORPH	1962859	70021	4816935	4803828	13106.6
MCOU	XX	65162041603	65162	416	3	2020	4	FALSE	BUPRENORPH	138604	5023	224122	222118	2004.47
MCOU	XX	60687048111	60687	481	11	2020	3	FALSE	BUPRENORPH	32	17	78.52	78.52	0
MCOU	XX	60687049211	60687	492	11	2020	4	FALSE	BUPRENORPH	114	33	1846.82	1845.65	1.17
MCOU	XX	62756045983	62756	459	83	2020	1	FALSE	BUPRENORPH	12031	332	8733.57	8695.37	38.2
MCOU	XX	62756096983	62756	969	83	2020	1	FALSE	BUPRENORPH	99800	2987	194024	193599	425.53
MCOU	XX	65162041503	65162	415	3	2020	4	FALSE	BUPRENORPH	2366901	98285	5943757	5931807	11950
MCOU	XX	60687049221	60687	492	21	2020	4	FALSE	BUPRENORPH	26	11	111.34	111.34	0
MCOU	XX	62175045232	62175	452	32	2020	4	FALSE	BUPRENORPH	76383	2794	129215	128535	679.37
MCOU	XX	62756097083	62756	970	83	2020	1	FALSE	BUPRENORPH	1390941	50799	3748223	3736991	11231.5
MCOU	XX	62756046083	62756	460	83	2020	2	FALSE	BUPRENORPH	134997	3691	172827	172527	300.39
MCOU	XX	62756046083	62756	460	83	2020	4	FALSE	BUPRENORPH	136463	3535	185345	185230	114.61
MCOU	XX	65162041503	65162	415	3	2020	3	FALSE	BUPRENORPH	2264677	95331	5207391	5192148	15242.8
MCOU	XX	62756045983	62756	459	83	2020	4	FALSE	BUPRENORPH	16798	420	13242.7	13173.7	68.95
MCOU	XX	60687049211	60687	492	11	2020	3	FALSE	BUPRENORPH	36	24	2361.75	2361.75	0
MCOU	XX	62756096983	62756	969	83	2020	2	FALSE	BUPRENORPH	90043.5	2658	163200	162257	942.99
MCOU	XX	62175045232	62175	452	32	2020	3	FALSE	BUPRENORPH	66014	2008	115100	114367	732.74
MCOU	XX	65162041603	65162	416	3	2020	3	FALSE	BUPRENORPH	126946	4674	187803	186151	1652.11
MCOU	XX	62756097083	62756	970	83	2020	2	FALSE	BUPRENORPH	1444786	51798	3697643	3688599	9043.47
MCOU	XX	69238120202	69238	1202	2	2020	4	FALSE	BUPRENORPH	930	235	40599.6	40223.1	376.47
MCOU	XX	69238150502	69238	1505	2	2020	2	FALSE	BUPRENORPH	170	43	11572.6	11571.4	1.3
MCOU	XX	69238120502	69238	1205	2	2020	2	FALSE	BUPRENORPH	402	100	42179.3	41640.7	538.64
MCOU	XX	69238120502	69238	1205	2	2020	3	FALSE	BUPRENORPH	1475	369	156486	152744	3741.58
MCOU	XX	69238120302	69238	1203	2	2020	4	FALSE	BUPRENORPH	2308	583	147741	146912	829.06
MCOU	XX	69238120202	69238	1202	2	2020	3	FALSE	BUPRENORPH	857	220	35431	35070.7	360.33
MCOU	XX	69238120402	69238	1204	2	2020	2	FALSE	BUPRENORPH	292	75	28508.8	28074.5	434.3
MCOU	XX	69238120302	69238	1203	2	2020	3	FALSE	BUPRENORPH	1481	373	88911.9	87818.2	1093.62
MCOU	XX	69238120202	69238	1202	2	2020	2	FALSE	BUPRENORPH	298	72	12536.4	12489.9	46.49
MCOU	XX	69238120402	69238	1204	2	2020	3	FALSE	BUPRENORPH	800	201	74847.6	73978	869.6
MCOU	XX	69238150502	69238	1505	2	2020	4	FALSE	BUPRENORPH	770	193	48485.5	48225.8	259.64
MCOU	XX	69238120302	69238	1203	2	2020	2	FALSE	BUPRENORPH	398	101	24459.9	23865.5	594.41
MCOU	XX	69238150502	69238	1505	2	2020	3	FALSE	BUPRENORPH	598	151	37375.1	37032.9	342.16
MCOU	XX	69238120502	69238	1205	2	2020	4	FALSE	BUPRENORPH	2403	603	274094	270956	3138.04
MCOU	XX	69238120402	69238	1204	2	2020	4	FALSE	BUPRENORPH	1152	288	108184	106954	1230.51
MCOU	XX	59385002201	59385	22	1	2020	3	FALSE	BELBUCA	19	11	202.33	202.33	0
FFSU	XX	59385002260	59385	22	60	2020	1	FALSE	BELBUCA 15	56343	1035	321893	313678	8214.63
FFSU	XX	59385002260	59385	22	60	2020	3	FALSE	BELBUCA 15	65893	1177	375634	365690	9944.05
FFSU	XX	59385002260	59385	22	60	2020	4	FALSE	BELBUCA 15	59771	1098	343677	337087	6589.93
FFSU	XX	59385002260	59385	22	60	2020	2	FALSE	BELBUCA 15	49474	896	283812	278044	5767.97
MCOU	XX	59385002260	59385	22	60	2020	1	FALSE	BELBUCA 15	62423	1157	346286	341600	4686.86
MCOU	XX	59385002260	59385	22	60	2020	2	FALSE	BELBUCA 15	67387	1243	363351	357553	5798.04
MCOU	XX	59385002260	59385	22	60	2020	3	FALSE	BELBUCA 15	68659	1276	381673	378746	2926.65
MCOU	XX	59385002260	59385	22	60	2020	4	FALSE	BELBUCA 15	72011	1372	408197	402881	5316.7
FFSU	XX	59385002360	59385	23	60	2020	2	FALSE	BELBUCA 30	64864	1144	580538	569209	11328.4
FFSU	XX	59385002360	59385	23	60	2020	3	FALSE	BELBUCA 30	89863	1570	800200	786521	13679.1
FFSU	XX	59385002360	59385	23	60	2020	1	FALSE	BELBUCA 30	64230	1147	569658	559177	10480.6
FFSU	XX	59385002360	59385	23	60	2020	4	FALSE	BELBUCA 30	72141	1272	643323	637369	5954
MCOU	XX	59385002360	59385	23	60	2020	1	FALSE	BELBUCA 30	70662	1263	605426	599020	6405.66
MCOU	XX	59385002360	59385	23	60	2020	4	FALSE	BELBUCA 30	79571	1446	715192	707517	7674.51
MCOU	XX	59385002360	59385	23	60	2020	3	FALSE	BELBUCA 30	76566	1383	656039	643395	12644
MCOU	XX	59385002360	59385	23	60	2020	2	FALSE	BELBUCA 30	75656	1350	642107	631309	10798.4
FFSU	XX	59385002460	59385	24	60	2020	2	FALSE	BELBUCA 45	54984	952	660392	650631	9760.91
FFSU	XX	59385002460	59385	24	60	2020	4	FALSE	BELBUCA 45	48579	874	583395	572120	11275.7
FFSU	XX	59385002460	59385	24	60	2020	1	FALSE	BELBUCA 45	50669	894	605834	596518	9316.27
FFSU	XX	59385002460	59385	24	60	2020	3	FALSE	BELBUCA 45	76314	1323	914430	901294	13136.1
MCOU	XX	59385002460	59385	24	60	2020	4	FALSE	BELBUCA 45	67997	1222	836534	817092	19442.6
MCOU	XX	59385002460	59385	24	60	2020	1	FALSE	BELBUCA 45	51709	904	608423	602288	6134.85
MCOU	XX	59385002460	59385	24	60	2020	2	FALSE	BELBUCA 45	55937	999	655911	645103	10807.9
MCOU	XX	59385002460	59385	24	60	2020	3	FALSE	BELBUCA 45	62808	1114	754895	743368	11527.2
FFSU	XX	59385002560	59385	25	60	2020	4	FALSE	BELBUCA 60	53083	927	683322	678847	4475.03
FFSU	XX	59385002560	59385	25	60	2020	2	FALSE	BELBUCA 60	44990	777	579243	577163	2080.23
FFSU	XX	59385002560	59385	25	60	2020	1	FALSE	BELBUCA 60	44525	773	567314	564679	2634.63
FFSU	XX	59385002560	59385	25	60	2020	3	FALSE	BELBUCA 60	61481	1055	789753	784405	5348.31
MCOU	XX	59385002560	59385	25	60	2020	3	FALSE	BELBUCA 60	47549	867	588531	583046	5485.23
MCOU	XX	59385002560	59385	25	60	2020	4	FALSE	BELBUCA 60	51612	932	670213	663527	6685.82
MCOU	XX	59385002560	59385	25	60	2020	2	FALSE	BELBUCA 60	43513	769	537262	526585	10676.7
MCOU	XX	59385002560	59385	25	60	2020	1	FALSE	BELBUCA 60	38644	678	481536	474263	7273.27
FFSU	XX	59385002160	59385	21	60	2020	2	FALSE	BELBUCA 75	22418	432	128406	124828	3577.72
FFSU	XX	59385002160	59385	21	60	2020	1	FALSE	BELBUCA 75	20797	421	118752	116244	2508.09
FFSU	XX	59385002660	59385	26	60	2020	2	FALSE	BELBUCA 75	26504	473	355177	349849	5328.22
FFSU	XX	59385002160	59385	21	60	2020	4	FALSE	BELBUCA 75	23534	471	135003	133431	1571.86
FFSU	XX	59385002660	59385	26	60	2020	3	FALSE	BELBUCA 75	34601	601	464885	463484	1400.41
FFSU	XX	59385002160	59385	21	60	2020	3	FALSE	BELBUCA 75	28401	543	161684	160357	1326.5
FFSU	XX	59385002660	59385	26	60	2020	4	FALSE	BELBUCA 75	33399	595	449901	448376	1525.03
FFSU	XX	59385002660	59385	26	60	2020	1	FALSE	BELBUCA 75	21905	392	291644	285187	6456.5
MCOU	XX	59385002160	59385	21	60	2020	1	FALSE	BELBUCA 75	24677	515	138726	137354	1371.97
MCOU	XX	59385002660	59385	26	60	2020	4	FALSE	BELBUCA 75	28712	513	393689	390475	3214.42
MCOU	XX	59385002660	59385	26	60	2020	1	FALSE	BELBUCA 75	20600	355	269856	262105	7750.67
MCOU	XX	59385002660	59385	26	60	2020	2	FALSE	BELBUCA 75	21887	387	283463	277733	5730.28
MCOU	XX	59385002160	59385	21	60	2020	4	FALSE	BELBUCA 75	34618	687	197416	195006	2410.25
MCOU	XX	59385002660	59385	26	60	2020	3	FALSE	BELBUCA 75	26880	480	364254	357609	6644.96
MCOU	XX	59385002160	59385	21	60	2020	2	FALSE	BELBUCA 75	28411	573	156128	154602	1525.95
MCOU	XX	59385002160	59385	21	60	2020	3	FALSE	BELBUCA 75	30272	599	171544	169873	1670.73
FFSU	XX	59385002760	59385	27	60	2020	1	FALSE	BELBUCA 90	25222	438	348501	348468	32.6
FFSU	XX	59385002760	59385	27	60	2020	4	FALSE	BELBUCA 90	42610	741	592036	589904	2131.44
FFSU	XX	59385002760	59385	27	60	2020	2	FALSE	BELBUCA 90	31618	548	439782	436479	3303.19
FFSU	XX	59385002760	59385	27	60	2020	3	FALSE	BELBUCA 90	46838	811	650214	648909	1304.85
MCOU	XX	59385002760	59385	27	60	2020	1	FALSE	BELBUCA 90	29509	517	400415	395647	4767.66
MCOU	XX	59385002760	59385	27	60	2020	2	FALSE	BELBUCA 90	32789	587	444486	440362	4123.78
MCOU	XX	59385002760	59385	27	60	2020	4	FALSE	BELBUCA 90	37871	690	540318	534748	5570.08
MCOU	XX	59385002760	59385	27	60	2020	3	FALSE	BELBUCA 90	33006	606	451963	446198	5764.65
FFSU	XX	59011075104	59011	751	4	2020	1	FALSE	BUTRANS 10	11987	3045	1345386	1343381	2004.67
FFSU	XX	59011075104	59011	751	4	2020	3	FALSE	BUTRANS 10	12493	3151	1405464	1404254	1210.14
FFSU	XX	59011075104	59011	751	4	2020	2	FALSE	BUTRANS 10	11862	2997	1348638	1347467	1171.85
FFSU	XX	59011075104	59011	751	4	2020	4	FALSE	BUTRANS 10	12214	3067	1391445	1390249	1196.18
MCOU	XX	59011075104	59011	751	4	2020	1	FALSE	BUTRANS 10	2316	592	257961	257878	83.28
MCOU	XX	59011075104	59011	751	4	2020	3	FALSE	BUTRANS 10	2741	694	299977	299917	60
MCOU	XX	59011075104	59011	751	4	2020	4	FALSE	BUTRANS 10	3063	767	342876	341329	1546.88
MCOU	XX	59011075104	59011	751	4	2020	2	FALSE	BUTRANS 10	2522	640	277342	276836	505.74
FFSU	XX	59011075804	59011	758	4	2020	1	FALSE	BUTRANS 15	8322	2114	1346690	1345718	972.29
FFSU	XX	59011075804	59011	758	4	2020	4	FALSE	BUTRANS 15	8966	2282	1461201	1457434	3766.61
FFSU	XX	59011075804	59011	758	4	2020	3	FALSE	BUTRANS 15	9253	2342	1493841	1489887	3953.55
FFSU	XX	59011075804	59011	758	4	2020	2	FALSE	BUTRANS 15	8530	2160	1390173	1387896	2277.16
MCOU	XX	59011075804	59011	758	4	2020	1	FALSE	BUTRANS 15	1738	449	278444	277099	1344.61
MCOU	XX	59011075804	59011	758	4	2020	4	FALSE	BUTRANS 15	2012	507	325772	325311	460.87
MCOU	XX	59011075804	59011	758	4	2020	2	FALSE	BUTRANS 15	1941	502	307546	306219	1327.61
MCOU	XX	59011075804	59011	758	4	2020	3	FALSE	BUTRANS 15	2045	515	322486	322029	457.87
FFSU	XX	59011075204	59011	752	4	2020	4	FALSE	BUTRANS 20	13011	3284	2593336	2586099	7237.21
FFSU	XX	59011075204	59011	752	4	2020	1	FALSE	BUTRANS 20	10851	2763	2147814	2138203	9611.13
FFSU	XX	59011075204	59011	752	4	2020	2	FALSE	BUTRANS 20	11953	3030	2380539	2373052	7487.04
FFSU	XX	59011075204	59011	752	4	2020	3	FALSE	BUTRANS 20	13103	3307	2594653	2584395	10257.8
MCOU	XX	59011075204	59011	752	4	2020	2	FALSE	BUTRANS 20	2264	578	416210	411934	4276.3
MCOU	XX	59011075204	59011	752	4	2020	3	FALSE	BUTRANS 20	2360	599	434761	429938	4823.52
MCOU	XX	59011075204	59011	752	4	2020	4	FALSE	BUTRANS 20	2324	590	449817	446767	3049.5
MCOU	XX	59011075204	59011	752	4	2020	1	FALSE	BUTRANS 20	2044	526	387848	383776	4072.21
FFSU	XX	59011075004	59011	750	4	2020	1	FALSE	BUTRANS 5	5948	1566	448709	447463	1246.01
FFSU	XX	59011075004	59011	750	4	2020	4	FALSE	BUTRANS 5	6112	1572	468400	468017	383.15
FFSU	XX	59011075004	59011	750	4	2020	3	FALSE	BUTRANS 5	5877	1526	445009	444470	538.75
FFSU	XX	59011075004	59011	750	4	2020	2	FALSE	BUTRANS 5	5984	1532	457575	456605	969.8
MCOU	XX	59011075004	59011	750	4	2020	4	FALSE	BUTRANS 5	1798	443	133234	133089	145.1
MCOU	XX	59011075004	59011	750	4	2020	2	FALSE	BUTRANS 5	1506	374	109695	109650	45.24
MCOU	XX	59011075004	59011	750	4	2020	3	FALSE	BUTRANS 5	1521	378	111549	111527	22
MCOU	XX	59011075004	59011	750	4	2020	1	FALSE	BUTRANS 5	1626	414	120812	120722	89.75
FFSU	XX	59011075704	59011	757	4	2020	4	FALSE	BUTRANS 7.	3066	770	324415	323794	621.66
FFSU	XX	59011075704	59011	757	4	2020	1	FALSE	BUTRANS 7.	3366	863	354988	353607	1380.83
FFSU	XX	59011075704	59011	757	4	2020	2	FALSE	BUTRANS 7.	3228	826	345001	342208	2793.15
FFSU	XX	59011075704	59011	757	4	2020	3	FALSE	BUTRANS 7.	3202	814	339184	337502	1681.36
MCOU	XX	59011075704	59011	757	4	2020	4	FALSE	BUTRANS 7.	996	249	104751	104739	12
MCOU	XX	59011075704	59011	757	4	2020	3	FALSE	BUTRANS 7.	1037	259	107808	107780	27
MCOU	XX	59011075704	59011	757	4	2020	1	FALSE	BUTRANS 7.	864	219	90178.4	90128.4	49.95
MCOU	XX	59011075704	59011	757	4	2020	2	FALSE	BUTRANS 7.	966	242	98682.4	98654.4	28
FFSU	XX	12496010001	12496	100	1	2020	3	FALSE	SUBLOCADE	1411.5	2821	4677833	4655428	22405.3
FFSU	XX	12496030001	12496	300	1	2020	2	FALSE	SUBLOCADE	4939	3290	5407194	5372212	34982
FFSU	XX	12496010001	12496	100	1	2020	4	FALSE	SUBLOCADE	1505.5	3005	4971462	4951713	19748.6
FFSU	XX	12496030001	12496	300	1	2020	1	FALSE	SUBLOCADE	4887	3260	5345643	5321812	23830.5
FFSU	XX	12496010001	12496	100	1	2020	1	FALSE	SUBLOCADE	1264	2309	3794357	3765869	28488.5
FFSU	XX	12496030001	12496	300	1	2020	4	FALSE	SUBLOCADE	6364	4291	7124585	7101145	23440.2
FFSU	XX	12496010001	12496	100	1	2020	2	FALSE	SUBLOCADE	1254	2509	4130759	4094024	36734.6
FFSU	XX	12496030001	12496	300	1	2020	3	FALSE	SUBLOCADE	5592.5	3764	6216688	6194504	22184
MCOU	XX	12496010005	12496	100	5	2020	3	FALSE	SUBLOCADE	12	24	37575.3	37575.3	0
MCOU	XX	12496010001	12496	100	1	2020	2	FALSE	SUBLOCADE	2041.5	3994	6466062	6455050	11011.8
MCOU	XX	12496010005	12496	100	5	2020	2	FALSE	SUBLOCADE	14	28	47588.7	47588.7	0
MCOU	XX	12496010001	12496	100	1	2020	3	FALSE	SUBLOCADE	2268.5	4445	7155513	7144143	11370.1
MCOU	XX	12496030001	12496	300	1	2020	2	FALSE	SUBLOCADE	5125.75	3557	5951489	5933687	17801.3
MCOU	XX	12496010001	12496	100	1	2020	4	FALSE	SUBLOCADE	2644	5192	8416506	8400432	16074.2
MCOU	XX	12496030001	12496	300	1	2020	3	FALSE	SUBLOCADE	6508.5	4617	7611756	7591933	19822.3
MCOU	XX	12496030001	12496	300	1	2020	1	FALSE	SUBLOCADE	4946.75	3406	5618222	5608487	9735.47
MCOU	XX	12496030005	12496	300	5	2020	2	FALSE	SUBLOCADE	17.5	12	17826.9	17826.9	0
MCOU	XX	12496010005	12496	100	5	2020	1	FALSE	SUBLOCADE	6.5	13	22093.8	22093.8	0
MCOU	XX	12496010005	12496	100	5	2020	4	FALSE	SUBLOCADE	12	24	37535.8	37535.8	0
MCOU	XX	12496030001	12496	300	1	2020	4	FALSE	SUBLOCADE	10320	5717	9443073	9419826	23246.8
MCOU	XX	12496010001	12496	100	1	2020	1	FALSE	SUBLOCADE	1712.5	3301	5303292	5289011	14281.1
FFSU	XX	12496121201	12496	1212	1	2020	2	FALSE	SUBOXONE 1	40875	1412	725545	724180	1365
FFSU	XX	12496121201	12496	1212	1	2020	3	FALSE	SUBOXONE 1	53907	1782	957301	955561	1740
FFSU	XX	12496121203	12496	1212	3	2020	4	FALSE	SUBOXONE 1	1111527	57448	19673690	19627227	46463
FFSU	XX	12496121201	12496	1212	1	2020	4	FALSE	SUBOXONE 1	53132	1846	944676	942952	1724
FFSU	XX	12496121203	12496	1212	3	2020	3	FALSE	SUBOXONE 1	1113416	57977	19642978	19591150	51828.2
FFSU	XX	12496121203	12496	1212	3	2020	1	FALSE	SUBOXONE 1	897793	55936	15671538	15621443	50094.9
FFSU	XX	12496121201	12496	1212	1	2020	1	FALSE	SUBOXONE 1	33920	1407	602148	600807	1341
FFSU	XX	12496121203	12496	1212	3	2020	2	FALSE	SUBOXONE 1	1019728	47233	17970043	17920568	49474.9
MCOU	XX	12496121201	12496	1212	1	2020	4	FALSE	SUBOXONE 1	2581	784	20296.9	20293.9	3
MCOU	XX	12496121203	12496	1212	3	2020	3	FALSE	SUBOXONE 1	349813	22793	6194615	6187101	7514.58
MCOU	XX	12496121203	12496	1212	3	2020	2	FALSE	SUBOXONE 1	336516	22605	5866291	5851904	14387.5
MCOU	XX	12496121203	12496	1212	3	2020	4	FALSE	SUBOXONE 1	358159	23605	6537147	6529248	7898.1
MCOU	XX	12496121203	12496	1212	3	2020	1	FALSE	SUBOXONE 1	337453	23223	6111934	6085727	26207.5
FFSU	XX	12496120201	12496	1202	1	2020	1	FALSE	SUBOXONE 2	1001	59	5401.18	5365.38	35.8
FFSU	XX	12496120203	12496	1202	3	2020	1	FALSE	SUBOXONE 2	491452	29843	2476841	2459395	17446
FFSU	XX	12496120201	12496	1202	1	2020	4	FALSE	SUBOXONE 2	2300	140	12635.9	12467.9	168
FFSU	XX	12496120203	12496	1202	3	2020	2	FALSE	SUBOXONE 2	538231	22473	2753172	2734850	18322
FFSU	XX	12496120201	12496	1202	1	2020	3	FALSE	SUBOXONE 2	1582	94	8725.86	8641.86	84
FFSU	XX	12496120203	12496	1202	3	2020	3	FALSE	SUBOXONE 2	595481	31445	3046813	3035054	11758.8
FFSU	XX	12496120201	12496	1202	1	2020	2	FALSE	SUBOXONE 2	1487	74	7767.39	7732.39	35
FFSU	XX	12496120203	12496	1202	3	2020	4	FALSE	SUBOXONE 2	588011	31321	3015592	3005266	10326.7
MCOU	XX	12496120203	12496	1202	3	2020	2	FALSE	SUBOXONE 2	245728	14727	1225210	1212572	12637.6
MCOU	XX	12496120201	12496	1202	1	2020	2	FALSE	SUBOXONE 2	529	21	2620.14	2617.14	3
MCOU	XX	12496120203	12496	1202	3	2020	4	FALSE	SUBOXONE 2	268934	16147	1322654	1320333	2321.22
MCOU	XX	12496120201	12496	1202	1	2020	3	FALSE	SUBOXONE 2	195	19	1010.85	1007.85	3
MCOU	XX	12496120201	12496	1202	1	2020	4	FALSE	SUBOXONE 2	234	20	1136.04	1136.04	0
MCOU	XX	12496120203	12496	1202	3	2020	1	FALSE	SUBOXONE 2	226944	14040	1110059	1098545	11513.9
MCOU	XX	12496120201	12496	1202	1	2020	1	FALSE	SUBOXONE 2	407	28	3451.62	3451.62	0
MCOU	XX	12496120203	12496	1202	3	2020	3	FALSE	SUBOXONE 2	262851	17893	1295534	1293100	2434.01
FFSU	XX	12496120403	12496	1204	3	2020	2	FALSE	SUBOXONE 4	564185	24450	5048018	5031659	16358.4
FFSU	XX	12496120401	12496	1204	1	2020	1	FALSE	SUBOXONE 4	2233	99	20494.1	20422.1	72
FFSU	XX	12496120401	12496	1204	1	2020	2	FALSE	SUBOXONE 4	2627	99	23160.7	23088.7	72
FFSU	XX	12496120401	12496	1204	1	2020	4	FALSE	SUBOXONE 4	4997	268	46442.4	46209.4	233
FFSU	XX	12496120401	12496	1204	1	2020	3	FALSE	SUBOXONE 4	4142	181	37902.3	37744.4	157.97
FFSU	XX	12496120403	12496	1204	3	2020	1	FALSE	SUBOXONE 4	525538	25086	4679839	4655618	24220.3
FFSU	XX	12496120403	12496	1204	3	2020	4	FALSE	SUBOXONE 4	621375	27024	5579110	5562893	16217.1
FFSU	XX	12496120403	12496	1204	3	2020	3	FALSE	SUBOXONE 4	586404	24286	5249055	5233184	15870.2
MCOU	XX	12496120401	12496	1204	1	2020	1	FALSE	SUBOXONE 4	306	64	2780.31	2780.31	0
MCOU	XX	12496120403	12496	1204	3	2020	1	FALSE	SUBOXONE 4	224504	21584	2024966	2013083	11883.4
MCOU	XX	12496120401	12496	1204	1	2020	4	FALSE	SUBOXONE 4	650	130	5007.23	5004.23	3
MCOU	XX	12496120403	12496	1204	3	2020	4	FALSE	SUBOXONE 4	243140	14960	2135790	2132671	3119.02
MCOU	XX	12496120401	12496	1204	1	2020	3	FALSE	SUBOXONE 4	714	80	6969.45	6969.45	0
MCOU	XX	12496120403	12496	1204	3	2020	3	FALSE	SUBOXONE 4	240626	19676	2173090	2170093	2996.36
MCOU	XX	12496120403	12496	1204	3	2020	2	FALSE	SUBOXONE 4	222785	18294	2012303	2002435	9867.7
FFSU	XX	12496120801	12496	1208	1	2020	2	FALSE	SUBOXONE 8	107580	3958	975474	971982	3491.44
FFSU	XX	12496120803	12496	1208	3	2020	2	FALSE	SUBOXONE 8	12173515	398710	108000000	108000000	409292
FFSU	XX	12496120803	12496	1208	3	2020	3	FALSE	SUBOXONE 8	13684460	461602	122000000	122000000	344305
FFSU	XX	12496120801	12496	1208	1	2020	4	FALSE	SUBOXONE 8	160599	7206	1477849	1473424	4424.83
FFSU	XX	12496120803	12496	1208	3	2020	4	FALSE	SUBOXONE 8	13193821	447482	118000000	117000000	332613
FFSU	XX	12496120801	12496	1208	1	2020	3	FALSE	SUBOXONE 8	138798	5535	1259222	1255361	3860.9
MCOU	XX	12496120801	12496	1208	1	2020	2	FALSE	SUBOXONE 8	36411	3675	305676	303790	1886.57
MCOU	XX	12496120803	12496	1208	3	2020	3	FALSE	SUBOXONE 8	7429671	266463	66093778	66012820	80958.2
MCOU	XX	12496120803	12496	1208	3	2020	4	FALSE	SUBOXONE 8	7680516	261540	67953949	67885122	68827.8
MCOU	XX	12496120803	12496	1208	3	2020	2	FALSE	SUBOXONE 8	7145901	257582	63778543	63545612	232931
MCOU	XX	12496120801	12496	1208	1	2020	3	FALSE	SUBOXONE 8	51365	4284	448260	447580	679.65
MCOU	XX	12496120801	12496	1208	1	2020	4	FALSE	SUBOXONE 8	67646	4156	581822	581758	64.65
MCOU	XX	12496120801	12496	1208	1	2020	1	FALSE	SUBOXONE 8	34670	4638	278150	276721	1428.41
MCOU	XX	12496120803	12496	1208	3	2020	1	FALSE	SUBOXONE 8	6749212	267906	60072780	59814264	258516
MCOU	XX	12496121201	12496	1212	1	2020	3	FALSE	SUBOXONE F	1089	435	14055.9	14055.9	0
MCOU	XX	12496121201	12496	1212	1	2020	2	FALSE	SUBOXONE F	891	305	14382.1	14382.1	0
MCOU	XX	12496120401	12496	1204	1	2020	2	FALSE	SUBOXONE F	473	37	4351.23	4351.23	0
MCOU	XX	12496121201	12496	1212	1	2020	1	FALSE	SUBOXONE F	890	387	15081.9	15073.9	8
FFSU	XX	54123090730	54123	907	30	2020	2	FALSE	ZUBSOLV 0.	7165	278	33853.9	33665.7	188.17
FFSU	XX	54123090730	54123	907	30	2020	3	FALSE	ZUBSOLV 0.	7913	344	37947.2	37447.3	499.92
FFSU	XX	54123090730	54123	907	30	2020	4	FALSE	ZUBSOLV 0.	8497	398	40260.1	40035.3	224.87
FFSU	XX	54123090730	54123	907	30	2020	1	FALSE	ZUBSOLV 0.	7004	279	32920.9	32838.9	82
MCOU	XX	54123090730	54123	907	30	2020	2	FALSE	ZUBSOLV 0.	5114	215	21718.1	21466.4	251.65
MCOU	XX	54123090730	54123	907	30	2020	1	FALSE	ZUBSOLV 0.	4603	164	19841	19301.8	539.15
MCOU	XX	54123090730	54123	907	30	2020	4	FALSE	ZUBSOLV 0.	6422	288	27991	27262.6	728.48
MCOU	XX	54123090730	54123	907	30	2020	3	FALSE	ZUBSOLV 0.	6449	269	27697.7	27384.5	313.2
FFSU	XX	54123091430	54123	914	30	2020	2	FALSE	ZUBSOLV 1.	26595	1030	121736	119486	2250.13
FFSU	XX	54123091430	54123	914	30	2020	3	FALSE	ZUBSOLV 1.	30937	1203	142608	140332	2276.18
FFSU	XX	54123091430	54123	914	30	2020	4	FALSE	ZUBSOLV 1.	26891	1044	123634	121873	1761.57
FFSU	XX	54123091430	54123	914	30	2020	1	FALSE	ZUBSOLV 1.	24664	1140	114528	112944	1584.28
MCOU	XX	54123091430	54123	914	30	2020	4	FALSE	ZUBSOLV 1.	15941	735	71367.5	69626.7	1740.79
MCOU	XX	54123091430	54123	914	30	2020	1	FALSE	ZUBSOLV 1.	15704	662	67855.2	67654	201.17
MCOU	XX	54123091430	54123	914	30	2020	3	FALSE	ZUBSOLV 1.	19832	898	86171.8	85161.9	1009.83
MCOU	XX	54123091430	54123	914	30	2020	2	FALSE	ZUBSOLV 1.	17266	721	73685.3	73255.4	429.93
FFSU	XX	54123011430	54123	114	30	2020	3	FALSE	ZUBSOLV 11	32891	1357	573157	565105	8052.53
FFSU	XX	54123011430	54123	114	30	2020	2	FALSE	ZUBSOLV 11	33091	1342	575114	567645	7469.15
FFSU	XX	54123011430	54123	114	30	2020	1	FALSE	ZUBSOLV 11	30645	1489	535159	530676	4483.17
FFSU	XX	54123011430	54123	114	30	2020	4	FALSE	ZUBSOLV 11	30500	1356	531078	524894	6183.67
MCOU	XX	54123011430	54123	114	30	2020	4	FALSE	ZUBSOLV 11	16888	771	291556	290977	578.37
MCOU	XX	54123011430	54123	114	30	2020	1	FALSE	ZUBSOLV 11	16523	819	287540	287411	129.2
MCOU	XX	54123011430	54123	114	30	2020	2	FALSE	ZUBSOLV 11	16416	741	291310	290775	535.35
MCOU	XX	54123011430	54123	114	30	2020	3	FALSE	ZUBSOLV 11	17258	760	290567	290124	442.47
FFSU	XX	54123092930	54123	929	30	2020	3	FALSE	ZUBSOLV 2.	56980	2105	503579	500765	2814.07
FFSU	XX	54123092930	54123	929	30	2020	1	FALSE	ZUBSOLV 2.	55089	2218	484984	480068	4915.42
FFSU	XX	54123092930	54123	929	30	2020	2	FALSE	ZUBSOLV 2.	57543	2068	506316	503037	3278.04
FFSU	XX	54123092930	54123	929	30	2020	4	FALSE	ZUBSOLV 2.	56998	2150	505418	500904	4513.95
MCOU	XX	54123092930	54123	929	30	2020	3	FALSE	ZUBSOLV 2.	33713	1487	292444	290957	1486.93
MCOU	XX	54123092930	54123	929	30	2020	4	FALSE	ZUBSOLV 2.	30582	1399	265487	264545	941.33
MCOU	XX	54123092930	54123	929	30	2020	1	FALSE	ZUBSOLV 2.	29007	1282	251418	250205	1212.73
MCOU	XX	54123092930	54123	929	30	2020	2	FALSE	ZUBSOLV 2.	31298	1290	276040	274898	1142.14
FFSU	XX	54123095730	54123	957	30	2020	3	FALSE	ZUBSOLV 5.	355394	10982	3124888	3072430	52458.4
FFSU	XX	54123095730	54123	957	30	2020	2	FALSE	ZUBSOLV 5.	340760	10165	2980699	2940918	39781
FFSU	XX	54123095730	54123	957	30	2020	1	FALSE	ZUBSOLV 5.	331304	10698	2896148	2851647	44500.4
FFSU	XX	54123095730	54123	957	30	2020	4	FALSE	ZUBSOLV 5.	349171	10904	3072037	3022804	49233.1
MCOU	XX	54123095730	54123	957	30	2020	3	FALSE	ZUBSOLV 5.	243130	8078	2130141	2113144	16996.5
MCOU	XX	54123095730	54123	957	30	2020	4	FALSE	ZUBSOLV 5.	234608	7875	2054885	2034463	20422.4
MCOU	XX	54123095730	54123	957	30	2020	1	FALSE	ZUBSOLV 5.	239049	8155	2093530	2071185	22345.4
MCOU	XX	54123095730	54123	957	30	2020	2	FALSE	ZUBSOLV 5.	243815	7766	2137911	2117363	20548.3
FFSU	XX	54123098630	54123	986	30	2020	1	FALSE	ZUBSOLV 8.	136697	4417	1774192	1751417	22775.6
FFSU	XX	54123098630	54123	986	30	2020	2	FALSE	ZUBSOLV 8.	143081	4321	1861267	1834737	26530.4
FFSU	XX	54123098630	54123	986	30	2020	3	FALSE	ZUBSOLV 8.	154081	4662	2011083	1976379	34703.7
FFSU	XX	54123098630	54123	986	30	2020	4	FALSE	ZUBSOLV 8.	146514	4368	1914882	1884460	30422.2
MCOU	XX	54123098630	54123	986	30	2020	2	FALSE	ZUBSOLV 8.	67194	2288	885895	881741	4154.13
MCOU	XX	54123098630	54123	986	30	2020	1	FALSE	ZUBSOLV 8.	65752	2414	872682	869460	3222.11
MCOU	XX	54123098630	54123	986	30	2020	4	FALSE	ZUBSOLV 8.	62520	2103	814909	809164	5745.21
MCOU	XX	54123098630	54123	986	30	2020	3	FALSE	ZUBSOLV 8.	67063	2250	874244	869821	4423.33
FFSU	XX	59385001401	59385	14	1	2020	4	TRUE	Bunavail 4
MCOU	XX	59385001401	59385	14	1	2020	3	TRUE	Bunavail 4
MCOU	XX	59385001401	59385	14	1	2020	1	TRUE	Bunavail 4
MCOU	XX	59385001401	59385	14	1	2020	2	TRUE	Bunavail 4
FFSU	XX	59385001601	59385	16	1	2020	1	TRUE	BUNAVAIL 6
FFSU	XX	59385001630	59385	16	30	2020	4	TRUE	BUNAVAIL 6
MCOU	XX	59385001630	59385	16	30	2020	4	TRUE	Bunavail 6
MCOU	XX	43598058101	43598	581	1	2020	2	TRUE	Bupren&Nal
MCOU	XX	43598058101	43598	581	1	2020	3	TRUE	Bupren&Nal
FFSU	XX	12496075701	12496	757	1	2020	2	TRUE	BUPRENEX
FFSU	XX	12496075701	12496	757	1	2020	3	TRUE	BUPRENEX
MCOU	XX	12496075701	12496	757	1	2020	2	TRUE	BUPRENEX
MCOU	XX	12496075701	12496	757	1	2020	1	TRUE	BUPRENEX
FFSU	XX	12496075701	12496	757	1	2020	4	TRUE	BUPRENEX 0
MCOU	XX	12496075701	12496	757	1	2020	4	TRUE	BUPRENEX 0
MCOU	XX	12496075701	12496	757	1	2020	3	TRUE	BUPRENEX 0
MCOU	XX	12496075705	12496	757	5	2020	2	TRUE	BUPRENEX I
FFSU	XX	47781035511	47781	355	11	2020	3	TRUE	BUPRENO-NA
FFSU	XX	378876716	378	8767	16	2020	3	TRUE	BUPRENORP-
FFSU	XX	378876716	378	8767	16	2020	2	TRUE	BUPRENORP-
FFSU	XX	47781035711	47781	357	11	2020	2	TRUE	BUPRENORP-
FFSU	XX	47781035611	47781	356	11	2020	1	TRUE	BUPRENORP-
FFSU	XX	47781035611	47781	356	11	2020	2	TRUE	BUPRENORP-
FFSU	XX	47781035711	47781	357	11	2020	1	TRUE	BUPRENORP-
MCOU	XX	52427069803	52427	698	3	2020	2	TRUE	BUPRENORP-
MCOU	XX	52427069803	52427	698	3	2020	1	TRUE	BUPRENORP-
FFSU	XX	378092493	378	924	93	2020	1	TRUE	BUPRENORPH
FFSU	XX	69238150502	69238	1505	2	2020	2	TRUE	BUPRENORPH
FFSU	XX	93572156	93	5721	56	2020	2	TRUE	BUPRENORPH
FFSU	XX	93537956	93	5379	56	2020	4	TRUE	BUPRENORPH
FFSU	XX	228315403	228	3154	3	2020	2	TRUE	BUPRENORPH
FFSU	XX	228315567	228	3155	67	2020	1	TRUE	BUPRENORPH
FFSU	XX	378092393	378	923	93	2020	2	TRUE	BUPRENORPH
FFSU	XX	228315403	228	3154	3	2020	3	TRUE	BUPRENORPH
FFSU	XX	409201232	409	2012	32	2020	4	TRUE	BUPRENORPH
FFSU	XX	378876716	378	8767	16	2020	4	TRUE	Buprenorph
FFSU	XX	409201232	409	2012	32	2020	3	TRUE	BUPRENORPH
FFSU	XX	228315473	228	3154	73	2020	3	TRUE	BUPRENORPH
FFSU	XX	378876593	378	8765	93	2020	2	TRUE	BUPRENORPH
FFSU	XX	228315567	228	3155	67	2020	3	TRUE	BUPRENORPH
FFSU	XX	409201232	409	2012	32	2020	2	TRUE	BUPRENORPH
FFSU	XX	406192403	406	1924	3	2020	1	TRUE	BUPRENORPH
FFSU	XX	228315403	228	3154	3	2020	4	TRUE	BUPRENORPH
FFSU	XX	378876693	378	8766	93	2020	2	TRUE	BUPRENORPH
FFSU	XX	228315473	228	3154	73	2020	4	TRUE	BUPRENORPH
FFSU	XX	228315567	228	3155	67	2020	2	TRUE	BUPRENORPH
FFSU	XX	409201232	409	2012	32	2020	1	TRUE	BUPRENORPH
FFSU	XX	43598057901	43598	579	1	2020	3	TRUE	BUPRENORPH
FFSU	XX	781721606	781	7216	6	2020	3	TRUE	BUPRENORPH
FFSU	XX	781723806	781	7238	6	2020	3	TRUE	BUPRENORPH
FFSU	XX	42023017901	42023	179	1	2020	4	TRUE	BUPRENORPH
FFSU	XX	781721606	781	7216	6	2020	4	TRUE	BUPRENORPH
FFSU	XX	43598057901	43598	579	1	2020	2	TRUE	BUPRENORPH
FFSU	XX	42023017901	42023	179	1	2020	2	TRUE	BUPRENORPH
FFSU	XX	43598057901	43598	579	1	2020	4	TRUE	BUPRENORPH
FFSU	XX	781723806	781	7238	6	2020	2	TRUE	BUPRENORPH
FFSU	XX	781721606	781	7216	6	2020	1	TRUE	BUPRENORPH
FFSU	XX	42023017901	42023	179	1	2020	3	TRUE	BUPRENORPH
FFSU	XX	50268014415	50268	144	15	2020	4	TRUE	BUPRENORPH
FFSU	XX	47781035611	47781	356	11	2020	4	TRUE	BUPRENORPH
FFSU	XX	52427069803	52427	698	3	2020	1	TRUE	BUPRENORPH
FFSU	XX	52427069811	52427	698	11	2020	4	TRUE	BUPRENORPH
FFSU	XX	52427069803	52427	698	3	2020	3	TRUE	BUPRENORPH
FFSU	XX	47781035611	47781	356	11	2020	3	TRUE	BUPRENORPH
FFSU	XX	50268014411	50268	144	11	2020	3	TRUE	BUPRENORPH
FFSU	XX	50268014415	50268	144	15	2020	2	TRUE	BUPRENORPH
FFSU	XX	60687049221	60687	492	21	2020	4	TRUE	BUPRENORPH
FFSU	XX	60687049211	60687	492	11	2020	4	TRUE	BUPRENORPH
FFSU	XX	60687048121	60687	481	21	2020	4	TRUE	BUPRENORPH
FFSU	XX	60687049221	60687	492	21	2020	1	TRUE	BUPRENORPH
FFSU	XX	60687049211	60687	492	11	2020	3	TRUE	BUPRENORPH
FFSU	XX	60687048111	60687	481	11	2020	3	TRUE	BUPRENORPH
FFSU	XX	60687048121	60687	481	21	2020	3	TRUE	BUPRENORPH
FFSU	XX	60687049211	60687	492	11	2020	1	TRUE	BUPRENORPH
FFSU	XX	60687049221	60687	492	21	2020	3	TRUE	BUPRENORPH
MCOU	XX	93537956	93	5379	56	2020	3	TRUE	BUPRENORPH
MCOU	XX	93365721	93	3657	21	2020	1	TRUE	BUPRENORPH
MCOU	XX	93360340	93	3603	40	2020	1	TRUE	BUPRENORPH
MCOU	XX	93572156	93	5721	56	2020	3	TRUE	BUPRENORPH
MCOU	XX	93360040	93	3600	40	2020	1	TRUE	BUPRENORPH
MCOU	XX	93360140	93	3601	40	2020	2	TRUE	BUPRENORPH
MCOU	XX	93360021	93	3600	21	2020	2	TRUE	BUPRENORPH
MCOU	XX	93572156	93	5721	56	2020	2	TRUE	BUPRENORPH
MCOU	XX	93537856	93	5378	56	2020	1	TRUE	BUPRENORPH
MCOU	XX	93360140	93	3601	40	2020	1	TRUE	BUPRENORPH
MCOU	XX	93572156	93	5721	56	2020	1	TRUE	BUPRENORPH
MCOU	XX	93365621	93	3656	21	2020	1	TRUE	BUPRENORPH
MCOU	XX	93365621	93	3656	21	2020	3	TRUE	BUPRENORPH
MCOU	XX	93537956	93	5379	56	2020	1	TRUE	BUPRENORPH
MCOU	XX	93365821	93	3658	21	2020	3	TRUE	BUPRENORPH
FFSU	XX	69238120202	69238	1202	2	2020	2	TRUE	BUPRENORPH
MCOU	XX	378092393	378	923	93	2020	2	TRUE	BUPRENORPH
MCOU	XX	378876516	378	8765	16	2020	2	TRUE	BUPRENORPH
MCOU	XX	378092393	378	923	93	2020	1	TRUE	BUPRENORPH
MCOU	XX	378876816	378	8768	16	2020	2	TRUE	BUPRENORPH
MCOU	XX	378876616	378	8766	16	2020	4	TRUE	BUPRENORPH
MCOU	XX	406192403	406	1924	3	2020	1	TRUE	BUPRENORPH
MCOU	XX	228315567	228	3155	67	2020	2	TRUE	BUPRENORPH
MCOU	XX	378876516	378	8765	16	2020	3	TRUE	BUPRENORPH
MCOU	XX	406192403	406	1924	3	2020	2	TRUE	BUPRENORPH
MCOU	XX	378876616	378	8766	16	2020	3	TRUE	Buprenorph
MCOU	XX	406192403	406	1924	3	2020	3	TRUE	BUPRENORPH
MCOU	XX	378092493	378	924	93	2020	4	TRUE	BUPRENORPH
MCOU	XX	406192303	406	1923	3	2020	4	TRUE	BUPRENORPH
MCOU	XX	378876616	378	8766	16	2020	2	TRUE	BUPRENORPH
MCOU	XX	378876516	378	8765	16	2020	4	TRUE	BUPRENORPH
MCOU	XX	378092393	378	923	93	2020	3	TRUE	BUPRENORPH
MCOU	XX	228315567	228	3155	67	2020	3	TRUE	BUPRENORPH
MCOU	XX	409201232	409	2012	32	2020	3	TRUE	BUPRENORPH
MCOU	XX	406192403	406	1924	3	2020	4	TRUE	BUPRENORPH
MCOU	XX	228315473	228	3154	73	2020	4	TRUE	BUPRENORPH
MCOU	XX	378876816	378	8768	16	2020	1	TRUE	BUPRENORPH
MCOU	XX	228315567	228	3155	67	2020	4	TRUE	BUPRENORPH
MCOU	XX	781722706	781	7227	6	2020	4	TRUE	BUPRENORPH
MCOU	XX	781724906	781	7249	6	2020	1	TRUE	BUPRENORPH
MCOU	XX	47781035811	47781	358	11	2020	2	TRUE	BUPRENORPH
MCOU	XX	52427069211	52427	692	11	2020	1	TRUE	BUPRENORPH
MCOU	XX	47781035511	47781	355	11	2020	1	TRUE	BUPRENORPH
MCOU	XX	50268014411	50268	144	11	2020	1	TRUE	BUPRENORPH
MCOU	XX	42023017901	42023	179	1	2020	4	TRUE	Buprenorph
MCOU	XX	47781035611	47781	356	11	2020	2	TRUE	BUPRENORPH
MCOU	XX	52427069403	52427	694	3	2020	4	TRUE	BUPRENORPH
MCOU	XX	52427069811	52427	698	11	2020	3	TRUE	BUPRENORPH
MCOU	XX	43598058001	43598	580	1	2020	2	TRUE	BUPRENORPH
MCOU	XX	52427069803	52427	698	3	2020	3	TRUE	BUPRENORPH
MCOU	XX	47781035811	47781	358	11	2020	1	TRUE	BUPRENORPH
MCOU	XX	52427071203	52427	712	3	2020	2	TRUE	Buprenorph
MCOU	XX	52427069211	52427	692	11	2020	3	TRUE	BUPRENORPH
MCOU	XX	52427071211	52427	712	11	2020	4	TRUE	BUPRENORPH
MCOU	XX	42023017901	42023	179	1	2020	3	TRUE	BUPRENORPH
MCOU	XX	47781035611	47781	356	11	2020	1	TRUE	BUPRENORPH
MCOU	XX	52427069403	52427	694	3	2020	2	TRUE	Buprenorph
MCOU	XX	52427071203	52427	712	3	2020	3	TRUE	Buprenorph
MCOU	XX	52427069211	52427	692	11	2020	2	TRUE	BUPRENORPH
MCOU	XX	42023017901	42023	179	1	2020	2	TRUE	BUPRENORPH
MCOU	XX	47781035811	47781	358	11	2020	3	TRUE	BUPRENORPH
MCOU	XX	52427069803	52427	698	3	2020	4	TRUE	BUPRENORPH
MCOU	XX	42023017901	42023	179	1	2020	1	TRUE	BUPRENORPH
MCOU	XX	52427071203	52427	712	3	2020	4	TRUE	Buprenorph
MCOU	XX	52427069211	52427	692	11	2020	4	TRUE	BUPRENORPH
MCOU	XX	47781035811	47781	358	11	2020	4	TRUE	Buprenorph
MCOU	XX	52427069811	52427	698	11	2020	2	TRUE	BUPRENORPH
MCOU	XX	52427069411	52427	694	11	2020	3	TRUE	BUPRENORPH
MCOU	XX	60687049211	60687	492	11	2020	2	TRUE	BUPRENORPH
MCOU	XX	60687049221	60687	492	21	2020	1	TRUE	BUPRENORPH
MCOU	XX	60687048121	60687	481	21	2020	3	TRUE	BUPRENORPH
MCOU	XX	60687048111	60687	481	11	2020	2	TRUE	BUPRENORPH
MCOU	XX	60687048121	60687	481	21	2020	2	TRUE	BUPRENORPH
MCOU	XX	60687048121	60687	481	21	2020	4	TRUE	BUPRENORPH
MCOU	XX	60687048121	60687	481	21	2020	1	TRUE	BUPRENORPH
MCOU	XX	60687049221	60687	492	21	2020	3	TRUE	BUPRENORPH
FFSU	XX	59385002201	59385	22	1	2020	4	TRUE	BELBUCA
FFSU	XX	63481095260	63481	952	60	2020	1	TRUE	BELBUCA
FFSU	XX	63481095260	63481	952	60	2020	3	TRUE	BELBUCA
MCOU	XX	59385002201	59385	22	1	2020	1	TRUE	BELBUCA
MCOU	XX	63481016160	63481	161	60	2020	2	TRUE	BELBUCA
MCOU	XX	63481034860	63481	348	60	2020	2	TRUE	BELBUCA
MCOU	XX	59385002501	59385	25	1	2020	3	TRUE	BELBUCA
MCOU	XX	59385002401	59385	24	1	2020	1	TRUE	BELBUCA
MCOU	XX	59385002501	59385	25	1	2020	1	TRUE	BELBUCA
MCOU	XX	59385002101	59385	21	1	2020	3	TRUE	BELBUCA
MCOU	XX	63481068560	63481	685	60	2020	3	TRUE	BELBUCA
MCOU	XX	59385002301	59385	23	1	2020	3	TRUE	BELBUCA
MCOU	XX	59385002501	59385	25	1	2020	2	TRUE	BELBUCA
MCOU	XX	59385002301	59385	23	1	2020	2	TRUE	BELBUCA
MCOU	XX	59385002201	59385	22	1	2020	4	TRUE	BELBUCA
MCOU	XX	63481095260	63481	952	60	2020	3	TRUE	BELBUCA
MCOU	XX	59385002301	59385	23	1	2020	1	TRUE	BELBUCA
MCOU	XX	59385002201	59385	22	1	2020	2	TRUE	Belbuca 15
MCOU	XX	59385002301	59385	23	1	2020	4	TRUE	BELBUCA 30
MCOU	XX	59385002401	59385	24	1	2020	3	TRUE	Belbuca 45
MCOU	XX	63481051960	63481	519	60	2020	2	TRUE	BELBUCA 45
MCOU	XX	59385002501	59385	25	1	2020	4	TRUE	BELBUCA 60
MCOU	XX	59385002601	59385	26	1	2020	4	TRUE	BELBUCA 75
MCOU	XX	59385002601	59385	26	1	2020	2	TRUE	BELBUCA 75
MCOU	XX	59385002601	59385	26	1	2020	1	TRUE	BELBUCA 75
FFSU	XX	12496030005	12496	300	5	2020	4	TRUE	SUBLOCADE
FFSU	XX	12496010005	12496	100	5	2020	4	TRUE	SUBLOCADE
FFSU	XX	12496010005	12496	100	5	2020	1	TRUE	SUBLOCADE
FFSU	XX	12496030002	12496	300	2	2020	4	TRUE	SUBLOCADE
FFSU	XX	12496030002	12496	300	2	2020	1	TRUE	SUBLOCADE
FFSU	XX	12496030005	12496	300	5	2020	1	TRUE	SUBLOCADE
FFSU	XX	12496010005	12496	100	5	2020	3	TRUE	SUBLOCADE
FFSU	XX	12496030005	12496	300	5	2020	3	TRUE	SUBLOCADE
MCOU	XX	12496030005	12496	300	5	2020	3	TRUE	SUBLOCADE
MCOU	XX	12496030005	12496	300	5	2020	4	TRUE	SUBLOCADE
MCOU	XX	12496010002	12496	100	2	2020	4	TRUE	SUBLOCADE
MCOU	XX	12496030002	12496	300	2	2020	2	TRUE	SUBLOCADE
MCOU	XX	12496030002	12496	300	2	2020	4	TRUE	SUBLOCADE
MCOU	XX	12496030005	12496	300	5	2020	1	TRUE	SUBLOCADE
MCOU	XX	12496010002	12496	100	2	2020	1	TRUE	SUBLOCADE

### Sheet: updated working tab 
utilization_type	state	PAIN vs OUD	ndc	route	mono combo	generic vs brand	labeler_code	product_code	package_size	year	quarter	supression_used	product_name	units_reimbursed	number_of_prescriptions	total_amount_reimbursed	medicaid_amount_reimbursed	non_medicaid_amount_reimbursed
FFSU	XX	OUD	54123098630	Sublingual tablet	combo	brand	54123	986	30	2020	1	FALSE	ZUBSOLV 8.	136697	4417	1774192	1751417	22775.6
FFSU	XX	OUD	54123098630	Sublingual tablet	combo	brand	54123	986	30	2020	2	FALSE	ZUBSOLV 8.	143081	4321	1861267	1834737	26530.4				1.42176e+09	1.28143e+09	1.40327e+08
FFSU	XX	OUD	54123098630	Sublingual tablet	combo	brand	54123	986	30	2020	3	FALSE	ZUBSOLV 8.	154081	4662	2011083	1976379	34703.7					0.0986995
FFSU	XX	OUD	54123098630	Sublingual tablet	combo	brand	54123	986	30	2020	4	FALSE	ZUBSOLV 8.	146514	4368	1914882	1884460	30422.2
MCOU	XX	OUD	54123098630	Sublingual tablet	combo	brand	54123	986	30	2020	2	FALSE	ZUBSOLV 8.	67194	2288	885895	881741	4154.13			oud total	5461949
MCOU	XX	OUD	54123098630	Sublingual tablet	combo	brand	54123	986	30	2020	1	FALSE	ZUBSOLV 8.	65752	2414	872682	869460	3222.11				8411881
MCOU	XX	OUD	54123098630	Sublingual tablet	combo	brand	54123	986	30	2020	4	FALSE	ZUBSOLV 8.	62520	2103	814909	809164	5745.21			pain total	3079995
MCOU	XX	OUD	54123098630	Sublingual tablet	combo	brand	54123	986	30	2020	3	FALSE	ZUBSOLV 8.	67063	2250	874244	869821	4423.33				130063
FFSU	XX	OUD	54123095730	Sublingual tablet	combo	brand	54123	957	30	2020	3	FALSE	ZUBSOLV 5.	355394	10982	3124888	3072430	52458.4
FFSU	XX	OUD	54123095730	Sublingual tablet	combo	brand	54123	957	30	2020	2	FALSE	ZUBSOLV 5.	340760	10165	2980699	2940918	39781				0.39407
FFSU	XX	OUD	54123095730	Sublingual tablet	combo	brand	54123	957	30	2020	1	FALSE	ZUBSOLV 5.	331304	10698	2896148	2851647	44500.4
FFSU	XX	OUD	54123095730	Sublingual tablet	combo	brand	54123	957	30	2020	4	FALSE	ZUBSOLV 5.	349171	10904	3072037	3022804	49233.1			brand	3366120	9.50795e+08	0.668746
MCOU	XX	OUD	54123095730	Sublingual tablet	combo	brand	54123	957	30	2020	3	FALSE	ZUBSOLV 5.	243130	8078	2130141	2113144	16996.5
MCOU	XX	OUD	54123095730	Sublingual tablet	combo	brand	54123	957	30	2020	4	FALSE	ZUBSOLV 5.	234608	7875	2054885	2034463	20422.4			generic	5175824
MCOU	XX	OUD	54123095730	Sublingual tablet	combo	brand	54123	957	30	2020	1	FALSE	ZUBSOLV 5.	239049	8155	2093530	2071185	22345.4
MCOU	XX	OUD	54123095730	Sublingual tablet	combo	brand	54123	957	30	2020	2	FALSE	ZUBSOLV 5.	243815	7766	2137911	2117363	20548.3				8541944
FFSU	XX	OUD	54123092930	Sublingual tablet	combo	brand	54123	929	30	2020	3	FALSE	ZUBSOLV 2.	56980	2105	503579	500765	2814.07
FFSU	XX	OUD	54123092930	Sublingual tablet	combo	brand	54123	929	30	2020	1	FALSE	ZUBSOLV 2.	55089	2218	484984	480068	4915.42				0.60593
FFSU	XX	OUD	54123092930	Sublingual tablet	combo	brand	54123	929	30	2020	2	FALSE	ZUBSOLV 2.	57543	2068	506316	503037	3278.04
FFSU	XX	OUD	54123092930	Sublingual tablet	combo	brand	54123	929	30	2020	4	FALSE	ZUBSOLV 2.	56998	2150	505418	500904	4513.95
MCOU	XX	OUD	54123092930	Sublingual tablet	combo	brand	54123	929	30	2020	3	FALSE	ZUBSOLV 2.	33713	1487	292444	290957	1486.93
MCOU	XX	OUD	54123092930	Sublingual tablet	combo	brand	54123	929	30	2020	4	FALSE	ZUBSOLV 2.	30582	1399	265487	264545	941.33
MCOU	XX	OUD	54123092930	Sublingual tablet	combo	brand	54123	929	30	2020	1	FALSE	ZUBSOLV 2.	29007	1282	251418	250205	1212.73
MCOU	XX	OUD	54123092930	Sublingual tablet	combo	brand	54123	929	30	2020	2	FALSE	ZUBSOLV 2.	31298	1290	276040	274898	1142.14
FFSU	XX	OUD	54123011430	Sublingual tablet	combo	brand	54123	114	30	2020	3	FALSE	ZUBSOLV 11	32891	1357	573157	565105	8052.53
FFSU	XX	OUD	54123011430	Sublingual tablet	combo	brand	54123	114	30	2020	2	FALSE	ZUBSOLV 11	33091	1342	575114	567645	7469.15
FFSU	XX	OUD	54123011430	Sublingual tablet	combo	brand	54123	114	30	2020	1	FALSE	ZUBSOLV 11	30645	1489	535159	530676	4483.17
FFSU	XX	OUD	54123011430	Sublingual tablet	combo	brand	54123	114	30	2020	4	FALSE	ZUBSOLV 11	30500	1356	531078	524894	6183.67
MCOU	XX	OUD	54123011430	Sublingual tablet	combo	brand	54123	114	30	2020	4	FALSE	ZUBSOLV 11	16888	771	291556	290977	578.37
MCOU	XX	OUD	54123011430	Sublingual tablet	combo	brand	54123	114	30	2020	1	FALSE	ZUBSOLV 11	16523	819	287540	287411	129.2
MCOU	XX	OUD	54123011430	Sublingual tablet	combo	brand	54123	114	30	2020	2	FALSE	ZUBSOLV 11	16416	741	291310	290775	535.35
MCOU	XX	OUD	54123011430	Sublingual tablet	combo	brand	54123	114	30	2020	3	FALSE	ZUBSOLV 11	17258	760	290567	290124	442.47
FFSU	XX	OUD	54123091430	Sublingual tablet	combo	brand	54123	914	30	2020	2	FALSE	ZUBSOLV 1.	26595	1030	121736	119486	2250.13
FFSU	XX	OUD	54123091430	Sublingual tablet	combo	brand	54123	914	30	2020	3	FALSE	ZUBSOLV 1.	30937	1203	142608	140332	2276.18
FFSU	XX	OUD	54123091430	Sublingual tablet	combo	brand	54123	914	30	2020	4	FALSE	ZUBSOLV 1.	26891	1044	123634	121873	1761.57
FFSU	XX	OUD	54123091430	Sublingual tablet	combo	brand	54123	914	30	2020	1	FALSE	ZUBSOLV 1.	24664	1140	114528	112944	1584.28
MCOU	XX	OUD	54123091430	Sublingual tablet	combo	brand	54123	914	30	2020	4	FALSE	ZUBSOLV 1.	15941	735	71367.5	69626.7	1740.79
MCOU	XX	OUD	54123091430	Sublingual tablet	combo	brand	54123	914	30	2020	1	FALSE	ZUBSOLV 1.	15704	662	67855.2	67654	201.17
MCOU	XX	OUD	54123091430	Sublingual tablet	combo	brand	54123	914	30	2020	3	FALSE	ZUBSOLV 1.	19832	898	86171.8	85161.9	1009.83
MCOU	XX	OUD	54123091430	Sublingual tablet	combo	brand	54123	914	30	2020	2	FALSE	ZUBSOLV 1.	17266	721	73685.3	73255.4	429.93
FFSU	XX	OUD	54123090730	Sublingual tablet	combo	brand	54123	907	30	2020	2	FALSE	ZUBSOLV 0.	7165	278	33853.9	33665.7	188.17
FFSU	XX	OUD	54123090730	Sublingual tablet	combo	brand	54123	907	30	2020	3	FALSE	ZUBSOLV 0.	7913	344	37947.2	37447.3	499.92
FFSU	XX	OUD	54123090730	Sublingual tablet	combo	brand	54123	907	30	2020	4	FALSE	ZUBSOLV 0.	8497	398	40260.1	40035.3	224.87
FFSU	XX	OUD	54123090730	Sublingual tablet	combo	brand	54123	907	30	2020	1	FALSE	ZUBSOLV 0.	7004	279	32920.9	32838.9	82
MCOU	XX	OUD	54123090730	Sublingual tablet	combo	brand	54123	907	30	2020	2	FALSE	ZUBSOLV 0.	5114	215	21718.1	21466.4	251.65
MCOU	XX	OUD	54123090730	Sublingual tablet	combo	brand	54123	907	30	2020	1	FALSE	ZUBSOLV 0.	4603	164	19841	19301.8	539.15
MCOU	XX	OUD	54123090730	Sublingual tablet	combo	brand	54123	907	30	2020	4	FALSE	ZUBSOLV 0.	6422	288	27991	27262.6	728.48
MCOU	XX	OUD	54123090730	Sublingual tablet	combo	brand	54123	907	30	2020	3	FALSE	ZUBSOLV 0.	6449	269	27697.7	27384.5	313.2			133748
FFSU	XX	OUD inj	12496010001	injection	mono	brand	12496	100	1	2020	3	FALSE	SUBLOCADE	1411.5	2821	4677833	4655428	22405.3
FFSU	XX	OUD inj	12496010001	injection	mono	brand	12496	100	1	2020	4	FALSE	SUBLOCADE	1505.5	3005	4971462	4951713	19748.6
FFSU	XX	OUD inj	12496010001	injection	mono	brand	12496	100	1	2020	1	FALSE	SUBLOCADE	1264	2309	3794357	3765869	28488.5			sublocade	59567
FFSU	XX	OUD inj	12496010001	injection	mono	brand	12496	100	1	2020	2	FALSE	SUBLOCADE	1254	2509	4130759	4094024	36734.6			suboxone	3068577
MCOU	XX	OUD inj	12496010001	injection	mono	brand	12496	100	1	2020	2	FALSE	SUBLOCADE	2041.5	3994	6466062	6455050	11011.8
MCOU	XX	OUD inj	12496010001	injection	mono	brand	12496	100	1	2020	3	FALSE	SUBLOCADE	2268.5	4445	7155513	7144143	11370.1
MCOU	XX	OUD inj	12496010001	injection	mono	brand	12496	100	1	2020	4	FALSE	SUBLOCADE	2644	5192	8416506	8400432	16074.2
MCOU	XX	OUD inj	12496010001	injection	mono	brand	12496	100	1	2020	1	FALSE	SUBLOCADE	1712.5	3301	5303292	5289011	14281.1
MCOU	XX	OUD inj	12496010005	injection	mono	brand	12496	100	5	2020	3	FALSE	SUBLOCADE	12	24	37575.3	37575.3	0
MCOU	XX	OUD inj	12496010005	injection	mono	brand	12496	100	5	2020	2	FALSE	SUBLOCADE	14	28	47588.7	47588.7	0
MCOU	XX	OUD inj	12496010005	injection	mono	brand	12496	100	5	2020	1	FALSE	SUBLOCADE	6.5	13	22093.8	22093.8	0
MCOU	XX	OUD inj	12496010005	injection	mono	brand	12496	100	5	2020	4	FALSE	SUBLOCADE	12	24	37535.8	37535.8	0
FFSU	XX	OUD inj	12496030001	injection	mono	brand	12496	300	1	2020	2	FALSE	SUBLOCADE	4939	3290	5407194	5372212	34982
FFSU	XX	OUD inj	12496030001	injection	mono	brand	12496	300	1	2020	1	FALSE	SUBLOCADE	4887	3260	5345643	5321812	23830.5
FFSU	XX	OUD inj	12496030001	injection	mono	brand	12496	300	1	2020	4	FALSE	SUBLOCADE	6364	4291	7124585	7101145	23440.2
FFSU	XX	OUD inj	12496030001	injection	mono	brand	12496	300	1	2020	3	FALSE	SUBLOCADE	5592.5	3764	6216688	6194504	22184
MCOU	XX	OUD inj	12496030001	injection	mono	brand	12496	300	1	2020	2	FALSE	SUBLOCADE	5125.75	3557	5951489	5933687	17801.3
MCOU	XX	OUD inj	12496030001	injection	mono	brand	12496	300	1	2020	3	FALSE	SUBLOCADE	6508.5	4617	7611756	7591933	19822.3
MCOU	XX	OUD inj	12496030001	injection	mono	brand	12496	300	1	2020	1	FALSE	SUBLOCADE	4946.75	3406	5618222	5608487	9735.47
MCOU	XX	OUD inj	12496030001	injection	mono	brand	12496	300	1	2020	4	FALSE	SUBLOCADE	10320	5717	9443073	9419826	23246.8
MCOU	XX	OUD inj	12496120401	sublingual film	combo	brand	12496	1204	1	2020	2	FALSE	SUBOXONE F	473	37	4351.23	4351.23	0
MCOU	XX	OUD inj	12496121201	sublingual film	combo	brand	12496	1212	1	2020	3	FALSE	SUBOXONE F	1089	435	14055.9	14055.9	0
MCOU	XX	OUD inj	12496121201	sublingual film	combo	brand	12496	1212	1	2020	2	FALSE	SUBOXONE F	891	305	14382.1	14382.1	0
MCOU	XX	OUD inj	12496121201	sublingual film	combo	brand	12496	1212	1	2020	1	FALSE	SUBOXONE F	890	387	15081.9	15073.9	8
FFSU	XX	OUD inj	12496120801	sublingual film	combo	brand	12496	1208	1	2020	2	FALSE	SUBOXONE 8	107580	3958	975474	971982	3491.44
FFSU	XX	OUD inj	12496120801	sublingual film	combo	brand	12496	1208	1	2020	4	FALSE	SUBOXONE 8	160599	7206	1477849	1473424	4424.83
FFSU	XX	OUD inj	12496120801	sublingual film	combo	brand	12496	1208	1	2020	3	FALSE	SUBOXONE 8	138798	5535	1259222	1255361	3860.9
MCOU	XX	OUD inj	12496120801	sublingual film	combo	brand	12496	1208	1	2020	2	FALSE	SUBOXONE 8	36411	3675	305676	303790	1886.57
MCOU	XX	OUD inj	12496120801	sublingual film	combo	brand	12496	1208	1	2020	3	FALSE	SUBOXONE 8	51365	4284	448260	447580	679.65
MCOU	XX	OUD inj	12496120801	sublingual film	combo	brand	12496	1208	1	2020	4	FALSE	SUBOXONE 8	67646	4156	581822	581758	64.65
MCOU	XX	OUD inj	12496120801	sublingual film	combo	brand	12496	1208	1	2020	1	FALSE	SUBOXONE 8	34670	4638	278150	276721	1428.41
FFSU	XX	OUD inj	12496120803	sublingual film	combo	brand	12496	1208	3	2020	2	FALSE	SUBOXONE 8	12173515	398710	108000000	108000000	409292
FFSU	XX	OUD inj	12496120803	sublingual film	combo	brand	12496	1208	3	2020	3	FALSE	SUBOXONE 8	13684460	461602	122000000	122000000	344305
FFSU	XX	OUD inj	12496120803	sublingual film	combo	brand	12496	1208	3	2020	4	FALSE	SUBOXONE 8	13193821	447482	118000000	117000000	332613
MCOU	XX	OUD inj	12496120803	sublingual film	combo	brand	12496	1208	3	2020	3	FALSE	SUBOXONE 8	7429671	266463	66093778	66012820	80958.2		4750268	sum bup/nal	percent change 1.473%
MCOU	XX	OUD inj	12496120803	sublingual film	combo	brand	12496	1208	3	2020	4	FALSE	SUBOXONE 8	7680516	261540	67953949	67885122	68827.8
MCOU	XX	OUD inj	12496120803	sublingual film	combo	brand	12496	1208	3	2020	2	FALSE	SUBOXONE 8	7145901	257582	63778543	63545612	232931
MCOU	XX	OUD inj	12496120803	sublingual film	combo	brand	12496	1208	3	2020	1	FALSE	SUBOXONE 8	6749212	267906	60072780	59814264	258516
FFSU	XX	OUD inj	12496120401	sublingual film	combo	brand	12496	1204	1	2020	1	FALSE	SUBOXONE 4	2233	99	20494.1	20422.1	72
FFSU	XX	OUD inj	12496120401	sublingual film	combo	brand	12496	1204	1	2020	2	FALSE	SUBOXONE 4	2627	99	23160.7	23088.7	72
FFSU	XX	OUD inj	12496120401	sublingual film	combo	brand	12496	1204	1	2020	4	FALSE	SUBOXONE 4	4997	268	46442.4	46209.4	233
FFSU	XX	OUD inj	12496120401	sublingual film	combo	brand	12496	1204	1	2020	3	FALSE	SUBOXONE 4	4142	181	37902.3	37744.4	157.97
MCOU	XX	OUD inj	12496120401	sublingual film	combo	brand	12496	1204	1	2020	1	FALSE	SUBOXONE 4	306	64	2780.31	2780.31	0
MCOU	XX	OUD inj	12496120401	sublingual film	combo	brand	12496	1204	1	2020	4	FALSE	SUBOXONE 4	650	130	5007.23	5004.23	3
MCOU	XX	OUD inj	12496120401	sublingual film	combo	brand	12496	1204	1	2020	3	FALSE	SUBOXONE 4	714	80	6969.45	6969.45	0
FFSU	XX	OUD inj	12496120403	sublingual film	combo	brand	12496	1204	3	2020	2	FALSE	SUBOXONE 4	564185	24450	5048018	5031659	16358.4
FFSU	XX	OUD inj	12496120403	sublingual film	combo	brand	12496	1204	3	2020	1	FALSE	SUBOXONE 4	525538	25086	4679839	4655618	24220.3
FFSU	XX	OUD inj	12496120403	sublingual film	combo	brand	12496	1204	3	2020	4	FALSE	SUBOXONE 4	621375	27024	5579110	5562893	16217.1
FFSU	XX	OUD inj	12496120403	sublingual film	combo	brand	12496	1204	3	2020	3	FALSE	SUBOXONE 4	586404	24286	5249055	5233184	15870.2
MCOU	XX	OUD inj	12496120403	sublingual film	combo	brand	12496	1204	3	2020	1	FALSE	SUBOXONE 4	224504	21584	2024966	2013083	11883.4
MCOU	XX	OUD inj	12496120403	sublingual film	combo	brand	12496	1204	3	2020	4	FALSE	SUBOXONE 4	243140	14960	2135790	2132671	3119.02
MCOU	XX	OUD inj	12496120403	sublingual film	combo	brand	12496	1204	3	2020	3	FALSE	SUBOXONE 4	240626	19676	2173090	2170093	2996.36
MCOU	XX	OUD inj	12496120403	sublingual film	combo	brand	12496	1204	3	2020	2	FALSE	SUBOXONE 4	222785	18294	2012303	2002435	9867.7
FFSU	XX	OUD inj	12496120201	sublingual film	combo	brand	12496	1202	1	2020	1	FALSE	SUBOXONE 2	1001	59	5401.18	5365.38	35.8
FFSU	XX	OUD inj	12496120201	sublingual film	combo	brand	12496	1202	1	2020	4	FALSE	SUBOXONE 2	2300	140	12635.9	12467.9	168
FFSU	XX	OUD inj	12496120201	sublingual film	combo	brand	12496	1202	1	2020	3	FALSE	SUBOXONE 2	1582	94	8725.86	8641.86	84
FFSU	XX	OUD inj	12496120201	sublingual film	combo	brand	12496	1202	1	2020	2	FALSE	SUBOXONE 2	1487	74	7767.39	7732.39	35
MCOU	XX	OUD inj	12496120201	sublingual film	combo	brand	12496	1202	1	2020	2	FALSE	SUBOXONE 2	529	21	2620.14	2617.14	3
MCOU	XX	OUD inj	12496120201	sublingual film	combo	brand	12496	1202	1	2020	3	FALSE	SUBOXONE 2	195	19	1010.85	1007.85	3
MCOU	XX	OUD inj	12496120201	sublingual film	combo	brand	12496	1202	1	2020	4	FALSE	SUBOXONE 2	234	20	1136.04	1136.04	0
MCOU	XX	OUD inj	12496120201	sublingual film	combo	brand	12496	1202	1	2020	1	FALSE	SUBOXONE 2	407	28	3451.62	3451.62	0
FFSU	XX	OUD inj	12496120203	sublingual film	combo	brand	12496	1202	3	2020	1	FALSE	SUBOXONE 2	491452	29843	2476841	2459395	17446
FFSU	XX	OUD inj	12496120203	sublingual film	combo	brand	12496	1202	3	2020	2	FALSE	SUBOXONE 2	538231	22473	2753172	2734850	18322
FFSU	XX	OUD inj	12496120203	sublingual film	combo	brand	12496	1202	3	2020	3	FALSE	SUBOXONE 2	595481	31445	3046813	3035054	11758.8
FFSU	XX	OUD inj	12496120203	sublingual film	combo	brand	12496	1202	3	2020	4	FALSE	SUBOXONE 2	588011	31321	3015592	3005266	10326.7
MCOU	XX	OUD inj	12496120203	sublingual film	combo	brand	12496	1202	3	2020	2	FALSE	SUBOXONE 2	245728	14727	1225210	1212572	12637.6
MCOU	XX	OUD inj	12496120203	sublingual film	combo	brand	12496	1202	3	2020	4	FALSE	SUBOXONE 2	268934	16147	1322654	1320333	2321.22
MCOU	XX	OUD inj	12496120203	sublingual film	combo	brand	12496	1202	3	2020	1	FALSE	SUBOXONE 2	226944	14040	1110059	1098545	11513.9
MCOU	XX	OUD inj	12496120203	sublingual film	combo	brand	12496	1202	3	2020	3	FALSE	SUBOXONE 2	262851	17893	1295534	1293100	2434.01
FFSU	XX	OUD inj	12496121201	sublingual film	combo	brand	12496	1212	1	2020	2	FALSE	SUBOXONE 1	40875	1412	725545	724180	1365
FFSU	XX	OUD inj	12496121201	sublingual film	combo	brand	12496	1212	1	2020	3	FALSE	SUBOXONE 1	53907	1782	957301	955561	1740
FFSU	XX	OUD inj	12496121201	sublingual film	combo	brand	12496	1212	1	2020	4	FALSE	SUBOXONE 1	53132	1846	944676	942952	1724
FFSU	XX	OUD inj	12496121201	sublingual film	combo	brand	12496	1212	1	2020	1	FALSE	SUBOXONE 1	33920	1407	602148	600807	1341
MCOU	XX	OUD inj	12496121201	sublingual film	combo	brand	12496	1212	1	2020	4	FALSE	SUBOXONE 1	2581	784	20296.9	20293.9	3
FFSU	XX	OUD inj	12496121203	sublingual film	combo	brand	12496	1212	3	2020	4	FALSE	SUBOXONE 1	1111527	57448	19673690	19627227	46463
FFSU	XX	OUD inj	12496121203	sublingual film	combo	brand	12496	1212	3	2020	3	FALSE	SUBOXONE 1	1113416	57977	19642978	19591150	51828.2
FFSU	XX	OUD inj	12496121203	sublingual film	combo	brand	12496	1212	3	2020	1	FALSE	SUBOXONE 1	897793	55936	15671538	15621443	50094.9
FFSU	XX	OUD inj	12496121203	sublingual film	combo	brand	12496	1212	3	2020	2	FALSE	SUBOXONE 1	1019728	47233	17970043	17920568	49474.9
MCOU	XX	OUD inj	12496121203	sublingual film	combo	brand	12496	1212	3	2020	3	FALSE	SUBOXONE 1	349813	22793	6194615	6187101	7514.58
MCOU	XX	OUD inj	12496121203	sublingual film	combo	brand	12496	1212	3	2020	2	FALSE	SUBOXONE 1	336516	22605	5866291	5851904	14387.5
MCOU	XX	OUD inj	12496121203	sublingual film	combo	brand	12496	1212	3	2020	4	FALSE	SUBOXONE 1	358159	23605	6537147	6529248	7898.1
MCOU	XX	OUD inj	12496121203	sublingual film	combo	brand	12496	1212	3	2020	1	FALSE	SUBOXONE 1	337453	23223	6111934	6085727	26207.5
MCOU	XX	OUD inj	12496030005	injection	mono	brand	12496	300	5	2020	2	FALSE	SUBLOCADE	17.5	12	17826.9	17826.9	0
FFSU	XX	Pain patch	59011075704	Transdermal patch	mono	brand	59011	757	4	2020	4	FALSE	BUTRANS 7.	3066	770	324415	323794	621.66
FFSU	XX	Pain patch	59011075704	Transdermal patch	mono	brand	59011	757	4	2020	1	FALSE	BUTRANS 7.	3366	863	354988	353607	1380.83
FFSU	XX	Pain patch	59011075704	Transdermal patch	mono	brand	59011	757	4	2020	2	FALSE	BUTRANS 7.	3228	826	345001	342208	2793.15
FFSU	XX	Pain patch	59011075704	Transdermal patch	mono	brand	59011	757	4	2020	3	FALSE	BUTRANS 7.	3202	814	339184	337502	1681.36
MCOU	XX	Pain patch	59011075704	Transdermal patch	mono	brand	59011	757	4	2020	4	FALSE	BUTRANS 7.	996	249	104751	104739	12
MCOU	XX	Pain patch	59011075704	Transdermal patch	mono	brand	59011	757	4	2020	3	FALSE	BUTRANS 7.	1037	259	107808	107780	27
MCOU	XX	Pain patch	59011075704	Transdermal patch	mono	brand	59011	757	4	2020	1	FALSE	BUTRANS 7.	864	219	90178.4	90128.4	49.95
MCOU	XX	Pain patch	59011075704	Transdermal patch	mono	brand	59011	757	4	2020	2	FALSE	BUTRANS 7.	966	242	98682.4	98654.4	28
FFSU	XX	Pain patch	59011075004	Transdermal patch	mono	brand	59011	750	4	2020	1	FALSE	BUTRANS 5	5948	1566	448709	447463	1246.01
FFSU	XX	Pain patch	59011075004	Transdermal patch	mono	brand	59011	750	4	2020	4	FALSE	BUTRANS 5	6112	1572	468400	468017	383.15
FFSU	XX	Pain patch	59011075004	Transdermal patch	mono	brand	59011	750	4	2020	3	FALSE	BUTRANS 5	5877	1526	445009	444470	538.75
FFSU	XX	Pain patch	59011075004	Transdermal patch	mono	brand	59011	750	4	2020	2	FALSE	BUTRANS 5	5984	1532	457575	456605	969.8
MCOU	XX	Pain patch	59011075004	Transdermal patch	mono	brand	59011	750	4	2020	4	FALSE	BUTRANS 5	1798	443	133234	133089	145.1
MCOU	XX	Pain patch	59011075004	Transdermal patch	mono	brand	59011	750	4	2020	2	FALSE	BUTRANS 5	1506	374	109695	109650	45.24
MCOU	XX	Pain patch	59011075004	Transdermal patch	mono	brand	59011	750	4	2020	3	FALSE	BUTRANS 5	1521	378	111549	111527	22
MCOU	XX	Pain patch	59011075004	Transdermal patch	mono	brand	59011	750	4	2020	1	FALSE	BUTRANS 5	1626	414	120812	120722	89.75
FFSU	XX	Pain patch	59011075204	Transdermal patch	mono	brand	59011	752	4	2020	4	FALSE	BUTRANS 20	13011	3284	2593336	2586099	7237.21
FFSU	XX	Pain patch	59011075204	Transdermal patch	mono	brand	59011	752	4	2020	1	FALSE	BUTRANS 20	10851	2763	2147814	2138203	9611.13
FFSU	XX	Pain patch	59011075204	Transdermal patch	mono	brand	59011	752	4	2020	2	FALSE	BUTRANS 20	11953	3030	2380539	2373052	7487.04
FFSU	XX	Pain patch	59011075204	Transdermal patch	mono	brand	59011	752	4	2020	3	FALSE	BUTRANS 20	13103	3307	2594653	2584395	10257.8
MCOU	XX	Pain patch	59011075204	Transdermal patch	mono	brand	59011	752	4	2020	2	FALSE	BUTRANS 20	2264	578	416210	411934	4276.3
MCOU	XX	Pain patch	59011075204	Transdermal patch	mono	brand	59011	752	4	2020	3	FALSE	BUTRANS 20	2360	599	434761	429938	4823.52
MCOU	XX	Pain patch	59011075204	Transdermal patch	mono	brand	59011	752	4	2020	4	FALSE	BUTRANS 20	2324	590	449817	446767	3049.5
MCOU	XX	Pain patch	59011075204	Transdermal patch	mono	brand	59011	752	4	2020	1	FALSE	BUTRANS 20	2044	526	387848	383776	4072.21
FFSU	XX	Pain patch	59011075804	Transdermal patch	mono	brand	59011	758	4	2020	1	FALSE	BUTRANS 15	8322	2114	1346690	1345718	972.29
FFSU	XX	Pain patch	59011075804	Transdermal patch	mono	brand	59011	758	4	2020	4	FALSE	BUTRANS 15	8966	2282	1461201	1457434	3766.61
FFSU	XX	Pain patch	59011075804	Transdermal patch	mono	brand	59011	758	4	2020	3	FALSE	BUTRANS 15	9253	2342	1493841	1489887	3953.55
FFSU	XX	Pain patch	59011075804	Transdermal patch	mono	brand	59011	758	4	2020	2	FALSE	BUTRANS 15	8530	2160	1390173	1387896	2277.16
MCOU	XX	Pain patch	59011075804	Transdermal patch	mono	brand	59011	758	4	2020	1	FALSE	BUTRANS 15	1738	449	278444	277099	1344.61
MCOU	XX	Pain patch	59011075804	Transdermal patch	mono	brand	59011	758	4	2020	4	FALSE	BUTRANS 15	2012	507	325772	325311	460.87
MCOU	XX	Pain patch	59011075804	Transdermal patch	mono	brand	59011	758	4	2020	2	FALSE	BUTRANS 15	1941	502	307546	306219	1327.61
MCOU	XX	Pain patch	59011075804	Transdermal patch	mono	brand	59011	758	4	2020	3	FALSE	BUTRANS 15	2045	515	322486	322029	457.87
FFSU	XX	Pain patch	59011075104	Transdermal patch	mono	brand	59011	751	4	2020	1	FALSE	BUTRANS 10	11987	3045	1345386	1343381	2004.67
FFSU	XX	Pain patch	59011075104	Transdermal patch	mono	brand	59011	751	4	2020	3	FALSE	BUTRANS 10	12493	3151	1405464	1404254	1210.14
FFSU	XX	Pain patch	59011075104	Transdermal patch	mono	brand	59011	751	4	2020	2	FALSE	BUTRANS 10	11862	2997	1348638	1347467	1171.85
FFSU	XX	Pain patch	59011075104	Transdermal patch	mono	brand	59011	751	4	2020	4	FALSE	BUTRANS 10	12214	3067	1391445	1390249	1196.18
MCOU	XX	Pain patch	59011075104	Transdermal patch	mono	brand	59011	751	4	2020	1	FALSE	BUTRANS 10	2316	592	257961	257878	83.28
MCOU	XX	Pain patch	59011075104	Transdermal patch	mono	brand	59011	751	4	2020	3	FALSE	BUTRANS 10	2741	694	299977	299917	60
MCOU	XX	Pain patch	59011075104	Transdermal patch	mono	brand	59011	751	4	2020	4	FALSE	BUTRANS 10	3063	767	342876	341329	1546.88
MCOU	XX	Pain patch	59011075104	Transdermal patch	mono	brand	59011	751	4	2020	2	FALSE	BUTRANS 10	2522	640	277342	276836	505.74
MCOU	XX	Pain IV	12496075705	injection	mono	brand	12496	757	5	2020	3	FALSE	BUPRENEX I	21.999	20	1879.52	1879.52	0
MCOU	XX	Pain IV	12496075705	injection	mono	brand	12496	757	5	2020	4	FALSE	BUPRENEX I	29.999	30	10962.8	10962.8	0
FFSU	XX	Pain IV	12496075705	injection	mono	brand	12496	757	5	2020	4	FALSE	BUPRENEX 0	11	11	222.5	193.7	28.8
FFSU	XX	Pain IV	12496075705	injection	mono	brand	12496	757	5	2020	1	FALSE	BUPRENEX 0	274.003	28	1325.51	1248.75	76.76
FFSU	XX	Pain IV	12496075705	injection	mono	brand	12496	757	5	2020	2	FALSE	BUPRENEX 0	76.671	61	877.04	835.84	41.2
MCOU	XX	Pain IV	12496075705	injection	mono	brand	12496	757	5	2020	1	FALSE	BUPRENEX 0	219.665	55	8600.89	8600.89	0
FFSU	XX	Pain IV	12496075705	injection	mono	brand	12496	757	5	2020	3	FALSE	BUPRENEX	19	18	350.55	307.35	43.2
FFSU	XX	OUD	59385001630	sublingual film	combo	brand	59385	16	30	2020	2	FALSE	BUNAVAIL 6	1568	51	26468.8	26387.2	81.6
FFSU	XX	OUD	59385001630	sublingual film	combo	brand	59385	16	30	2020	3	FALSE	BUNAVAIL 6	807	33	13624.6	13588	36.65
FFSU	XX	OUD	59385001630	sublingual film	combo	brand	59385	16	30	2020	1	FALSE	BUNAVAIL 6	2382	74	39928.2	38687.7	1240.58
MCOU	XX	OUD	59385001630	sublingual film	combo	brand	59385	16	30	2020	2	FALSE	BUNAVAIL 6	4201	187	72313.1	72232.4	80.7
MCOU	XX	OUD	59385001630	sublingual film	combo	brand	59385	16	30	2020	1	FALSE	BUNAVAIL 6	3803	190	65067.8	65006.4	61.4
MCOU	XX	OUD	59385001630	sublingual film	combo	brand	59385	16	30	2020	3	FALSE	BUNAVAIL 6	788	43	13304.9	13304.9	0
FFSU	XX	OUD	59385001430	sublingual film	combo	brand	59385	14	30	2020	3	FALSE	BUNAVAIL 4	7503	315	65314.8	64522.1	792.65
FFSU	XX	OUD	59385001430	sublingual film	combo	brand	59385	14	30	2020	4	FALSE	Bunavail 4	1701	99	15128.1	14867.1	261
FFSU	XX	OUD	59385001430	sublingual film	combo	brand	59385	14	30	2020	1	FALSE	BUNAVAIL 4	27614	1244	237315	233558	3756.73
FFSU	XX	OUD	59385001430	sublingual film	combo	brand	59385	14	30	2020	2	FALSE	BUNAVAIL 4	11091	396	95784	94777.1	1006.85
MCOU	XX	OUD	59385001430	sublingual film	combo	brand	59385	14	30	2020	3	FALSE	BUNAVAIL 4	3495	109	29381.2	29381.2	0
MCOU	XX	OUD	59385001430	sublingual film	combo	brand	59385	14	30	2020	4	FALSE	BUNAVAIL 4	248	12	2028.7	2028.7	0
MCOU	XX	OUD	59385001430	sublingual film	combo	brand	59385	14	30	2020	1	FALSE	BUNAVAIL 4	6257	241	52615.9	52532	83.95
MCOU	XX	OUD	59385001430	sublingual film	combo	brand	59385	14	30	2020	2	FALSE	BUNAVAIL 4	4601	166	39008.3	38939.6	68.7
FFSU	XX	OUD	59385001230	sublingual film	combo	brand	59385	12	30	2020	2	FALSE	BUNAVAIL 2	2256	80	19558.7	19391.7	167
FFSU	XX	OUD	59385001230	sublingual film	combo	brand	59385	12	30	2020	1	FALSE	BUNAVAIL 2	3966	140	34260.2	33949.9	310.3
MCOU	XX	OUD	59385001230	sublingual film	combo	brand	59385	12	30	2020	3	FALSE	BUNAVAIL 2	237	13	3326.35	3326.35	0
MCOU	XX	OUD	59385001230	sublingual film	combo	brand	59385	12	30	2020	2	FALSE	BUNAVAIL 2	2981	71	26184.1	26158.5	25.55
MCOU	XX	OUD	59385001230	sublingual film	combo	brand	59385	12	30	2020	1	FALSE	BUNAVAIL 2	3143	90	26296.9	26212.7	84.21
FFSU	XX	OUD	59385001230	sublingual film	combo	brand	59385	12	30	2020	3	FALSE	BUNAVAIL	524	16	4492.42	4459.42	33
FFSU	XX	Pain trans	59385002760	sublingual film	mono	brand	59385	27	60	2020	1	FALSE	BELBUCA 90	25222	438	348501	348468	32.6
FFSU	XX	Pain trans	59385002760	sublingual film	mono	brand	59385	27	60	2020	4	FALSE	BELBUCA 90	42610	741	592036	589904	2131.44
FFSU	XX	Pain trans	59385002760	sublingual film	mono	brand	59385	27	60	2020	2	FALSE	BELBUCA 90	31618	548	439782	436479	3303.19
FFSU	XX	Pain trans	59385002760	sublingual film	mono	brand	59385	27	60	2020	3	FALSE	BELBUCA 90	46838	811	650214	648909	1304.85
MCOU	XX	Pain trans	59385002760	sublingual film	mono	brand	59385	27	60	2020	1	FALSE	BELBUCA 90	29509	517	400415	395647	4767.66
MCOU	XX	Pain trans	59385002760	sublingual film	mono	brand	59385	27	60	2020	2	FALSE	BELBUCA 90	32789	587	444486	440362	4123.78
MCOU	XX	Pain trans	59385002760	sublingual film	mono	brand	59385	27	60	2020	4	FALSE	BELBUCA 90	37871	690	540318	534748	5570.08
MCOU	XX	Pain trans	59385002760	sublingual film	mono	brand	59385	27	60	2020	3	FALSE	BELBUCA 90	33006	606	451963	446198	5764.65
FFSU	XX	Pain trans	59385002160	sublingual film	mono	brand	59385	21	60	2020	2	FALSE	BELBUCA 75	22418	432	128406	124828	3577.72
FFSU	XX	Pain trans	59385002160	sublingual film	mono	brand	59385	21	60	2020	1	FALSE	BELBUCA 75	20797	421	118752	116244	2508.09
FFSU	XX	Pain trans	59385002160	sublingual film	mono	brand	59385	21	60	2020	4	FALSE	BELBUCA 75	23534	471	135003	133431	1571.86
FFSU	XX	Pain trans	59385002160	sublingual film	mono	brand	59385	21	60	2020	3	FALSE	BELBUCA 75	28401	543	161684	160357	1326.5
MCOU	XX	Pain trans	59385002160	sublingual film	mono	brand	59385	21	60	2020	1	FALSE	BELBUCA 75	24677	515	138726	137354	1371.97
MCOU	XX	Pain trans	59385002160	sublingual film	mono	brand	59385	21	60	2020	4	FALSE	BELBUCA 75	34618	687	197416	195006	2410.25
MCOU	XX	Pain trans	59385002160	sublingual film	mono	brand	59385	21	60	2020	2	FALSE	BELBUCA 75	28411	573	156128	154602	1525.95
MCOU	XX	Pain trans	59385002160	sublingual film	mono	brand	59385	21	60	2020	3	FALSE	BELBUCA 75	30272	599	171544	169873	1670.73
FFSU	XX	Pain trans	59385002660	sublingual film	mono	brand	59385	26	60	2020	2	FALSE	BELBUCA 75	26504	473	355177	349849	5328.22
FFSU	XX	Pain trans	59385002660	sublingual film	mono	brand	59385	26	60	2020	3	FALSE	BELBUCA 75	34601	601	464885	463484	1400.41
FFSU	XX	Pain trans	59385002660	sublingual film	mono	brand	59385	26	60	2020	4	FALSE	BELBUCA 75	33399	595	449901	448376	1525.03
FFSU	XX	Pain trans	59385002660	sublingual film	mono	brand	59385	26	60	2020	1	FALSE	BELBUCA 75	21905	392	291644	285187	6456.5
MCOU	XX	Pain trans	59385002660	sublingual film	mono	brand	59385	26	60	2020	4	FALSE	BELBUCA 75	28712	513	393689	390475	3214.42
MCOU	XX	Pain trans	59385002660	sublingual film	mono	brand	59385	26	60	2020	1	FALSE	BELBUCA 75	20600	355	269856	262105	7750.67
MCOU	XX	Pain trans	59385002660	sublingual film	mono	brand	59385	26	60	2020	2	FALSE	BELBUCA 75	21887	387	283463	277733	5730.28
MCOU	XX	Pain trans	59385002660	sublingual film	mono	brand	59385	26	60	2020	3	FALSE	BELBUCA 75	26880	480	364254	357609	6644.96
FFSU	XX	Pain trans	59385002560	sublingual film	mono	brand	59385	25	60	2020	4	FALSE	BELBUCA 60	53083	927	683322	678847	4475.03
FFSU	XX	Pain trans	59385002560	sublingual film	mono	brand	59385	25	60	2020	2	FALSE	BELBUCA 60	44990	777	579243	577163	2080.23
FFSU	XX	Pain trans	59385002560	sublingual film	mono	brand	59385	25	60	2020	1	FALSE	BELBUCA 60	44525	773	567314	564679	2634.63
FFSU	XX	Pain trans	59385002560	sublingual film	mono	brand	59385	25	60	2020	3	FALSE	BELBUCA 60	61481	1055	789753	784405	5348.31
MCOU	XX	Pain trans	59385002560	sublingual film	mono	brand	59385	25	60	2020	3	FALSE	BELBUCA 60	47549	867	588531	583046	5485.23
MCOU	XX	Pain trans	59385002560	sublingual film	mono	brand	59385	25	60	2020	4	FALSE	BELBUCA 60	51612	932	670213	663527	6685.82
MCOU	XX	Pain trans	59385002560	sublingual film	mono	brand	59385	25	60	2020	2	FALSE	BELBUCA 60	43513	769	537262	526585	10676.7
MCOU	XX	Pain trans	59385002560	sublingual film	mono	brand	59385	25	60	2020	1	FALSE	BELBUCA 60	38644	678	481536	474263	7273.27
FFSU	XX	Pain trans	59385002460	sublingual film	mono	brand	59385	24	60	2020	2	FALSE	BELBUCA 45	54984	952	660392	650631	9760.91
FFSU	XX	Pain trans	59385002460	sublingual film	mono	brand	59385	24	60	2020	4	FALSE	BELBUCA 45	48579	874	583395	572120	11275.7
FFSU	XX	Pain trans	59385002460	sublingual film	mono	brand	59385	24	60	2020	1	FALSE	BELBUCA 45	50669	894	605834	596518	9316.27
FFSU	XX	Pain trans	59385002460	sublingual film	mono	brand	59385	24	60	2020	3	FALSE	BELBUCA 45	76314	1323	914430	901294	13136.1
MCOU	XX	Pain trans	59385002460	sublingual film	mono	brand	59385	24	60	2020	4	FALSE	BELBUCA 45	67997	1222	836534	817092	19442.6
MCOU	XX	Pain trans	59385002460	sublingual film	mono	brand	59385	24	60	2020	1	FALSE	BELBUCA 45	51709	904	608423	602288	6134.85
MCOU	XX	Pain trans	59385002460	sublingual film	mono	brand	59385	24	60	2020	2	FALSE	BELBUCA 45	55937	999	655911	645103	10807.9
MCOU	XX	Pain trans	59385002460	sublingual film	mono	brand	59385	24	60	2020	3	FALSE	BELBUCA 45	62808	1114	754895	743368	11527.2
FFSU	XX	Pain trans	59385002360	sublingual film	mono	brand	59385	23	60	2020	2	FALSE	BELBUCA 30	64864	1144	580538	569209	11328.4
FFSU	XX	Pain trans	59385002360	sublingual film	mono	brand	59385	23	60	2020	3	FALSE	BELBUCA 30	89863	1570	800200	786521	13679.1
FFSU	XX	Pain trans	59385002360	sublingual film	mono	brand	59385	23	60	2020	1	FALSE	BELBUCA 30	64230	1147	569658	559177	10480.6
FFSU	XX	Pain trans	59385002360	sublingual film	mono	brand	59385	23	60	2020	4	FALSE	BELBUCA 30	72141	1272	643323	637369	5954
MCOU	XX	Pain trans	59385002360	sublingual film	mono	brand	59385	23	60	2020	1	FALSE	BELBUCA 30	70662	1263	605426	599020	6405.66
MCOU	XX	Pain trans	59385002360	sublingual film	mono	brand	59385	23	60	2020	4	FALSE	BELBUCA 30	79571	1446	715192	707517	7674.51
MCOU	XX	Pain trans	59385002360	sublingual film	mono	brand	59385	23	60	2020	3	FALSE	BELBUCA 30	76566	1383	656039	643395	12644
MCOU	XX	Pain trans	59385002360	sublingual film	mono	brand	59385	23	60	2020	2	FALSE	BELBUCA 30	75656	1350	642107	631309	10798.4
FFSU	XX	Pain trans	59385002260	sublingual film	mono	brand	59385	22	60	2020	1	FALSE	BELBUCA 15	56343	1035	321893	313678	8214.63
FFSU	XX	Pain trans	59385002260	sublingual film	mono	brand	59385	22	60	2020	3	FALSE	BELBUCA 15	65893	1177	375634	365690	9944.05
FFSU	XX	Pain trans	59385002260	sublingual film	mono	brand	59385	22	60	2020	4	FALSE	BELBUCA 15	59771	1098	343677	337087	6589.93
FFSU	XX	Pain trans	59385002260	sublingual film	mono	brand	59385	22	60	2020	2	FALSE	BELBUCA 15	49474	896	283812	278044	5767.97
MCOU	XX	Pain trans	59385002260	sublingual film	mono	brand	59385	22	60	2020	1	FALSE	BELBUCA 15	62423	1157	346286	341600	4686.86
MCOU	XX	Pain trans	59385002260	sublingual film	mono	brand	59385	22	60	2020	2	FALSE	BELBUCA 15	67387	1243	363351	357553	5798.04
MCOU	XX	Pain trans	59385002260	sublingual film	mono	brand	59385	22	60	2020	3	FALSE	BELBUCA 15	68659	1276	381673	378746	2926.65
MCOU	XX	Pain trans	59385002260	sublingual film	mono	brand	59385	22	60	2020	4	FALSE	BELBUCA 15	72011	1372	408197	402881	5316.7
MCOU	XX	Pain trans	59385002201	sublingual film	mono	brand	59385	22	1	2020	3	FALSE	BELBUCA	19	11	202.33	202.33	0
FFSU	XX	OUD	228315503	sublingual tablet	combo	generic	228	3155	3	2020	3	FALSE	BUP/NAL	10381	601	38350.4	37558.4	792
FFSU	XX	OUD	228315503	sublingual tablet	combo	generic	228	3155	3	2020	2	FALSE	BUP/NAL	16938	763	139667	138591	1075.5
FFSU	XX	OUD	228315503	sublingual tablet	combo	generic	228	3155	3	2020	1	FALSE	BUP/NAL	2206	111	18323.5	18173.5	150
FFSU	XX	OUD	228315503	sublingual tablet	combo	generic	228	3155	3	2020	4	FALSE	BUP/NAL	5489	267	8658.8	8380.3	278.5
MCOU	XX	OUD	228315503	sublingual tablet	combo	generic	228	3155	3	2020	3	FALSE	BUP/NAL	37834	1651	113506	113222	283.83
MCOU	XX	OUD	228315503	sublingual tablet	combo	generic	228	3155	3	2020	4	FALSE	BUP/NAL	33094	1324	106121	105800	320.87
MCOU	XX	OUD	228315503	sublingual tablet	combo	generic	228	3155	3	2020	1	FALSE	BUP/NAL	8771	381	28113.8	28095.6	18.26
MCOU	XX	OUD	228315503	sublingual tablet	combo	generic	228	3155	3	2020	2	FALSE	BUP/NAL	45943	1989	140252	139929	323.29
FFSU	XX	OUD	54017613	sublingual tablet	mono	generic	54	176	13	2020	3	FALSE	BUPRENORPH	74367	2175	54282.9	53740.3	542.6
FFSU	XX	OUD	54017613	sublingual tablet	mono	generic	54	176	13	2020	4	FALSE	BUPRENORPH	70407	1920	51110.6	50779.5	331.08
FFSU	XX	OUD	54017613	sublingual tablet	mono	generic	54	176	13	2020	1	FALSE	BUPRENORPH	73926	2986	64191.9	63559.5	632.45
FFSU	XX	OUD	54017613	sublingual tablet	mono	generic	54	176	13	2020	2	FALSE	BUPRENORPH	73172.5	2374	56317.8	55922.8	395
MCOU	XX	OUD	54017613	sublingual tablet	mono	generic	54	176	13	2020	1	FALSE	BUPRENORPH	150342	14517	162117	161173	943.25
MCOU	XX	OUD	54017613	sublingual tablet	mono	generic	54	176	13	2020	2	FALSE	BUPRENORPH	180392	12802	188789	188180	608.26
MCOU	XX	OUD	54017613	sublingual tablet	mono	generic	54	176	13	2020	3	FALSE	BUPRENORPH	191927	13081	205618	204800	817.32
MCOU	XX	OUD	54017613	sublingual tablet	mono	generic	54	176	13	2020	4	FALSE	BUPRENORPH	218411	14555	242955	242217	737.84
FFSU	XX	OUD	54017713	sublingual tablet	mono	generic	54	177	13	2020	2	FALSE	BUPRENORPH	580508	14474	670822	665931	4891.35
FFSU	XX	OUD	54017713	sublingual tablet	mono	generic	54	177	13	2020	3	FALSE	BUPRENORPH	740618	17720	837332	832459	4873.58
FFSU	XX	OUD	54017713	sublingual tablet	mono	generic	54	177	13	2020	4	FALSE	BUPRENORPH	634239	15043	704093	699924	4169.34
MCOU	XX	OUD	54017713	sublingual tablet	mono	generic	54	177	13	2020	1	FALSE	BUPRENORPH	1367565	41594	2172370	2166315	6055.11
MCOU	XX	OUD	54017713	sublingual tablet	mono	generic	54	177	13	2020	2	FALSE	BUPRENORPH	1509123	44278	2367439	2360922	6516.68
MCOU	XX	OUD	54017713	sublingual tablet	mono	generic	54	177	13	2020	4	FALSE	BUPRENORPH	1573834	51104	2661905	2655318	6587.12
MCOU	XX	OUD	54017713	sublingual tablet	mono	generic	54	177	13	2020	3	FALSE	BUPRENORPH	1535046	52161	2527136	2520294	6841.66
FFSU	XX	OUD	54018813	sublingual tablet	mono	generic	54	188	13	2020	4	FALSE	BUPRENORPH	56817.5	2432	93950.6	93576.2	374.44
FFSU	XX	OUD	54018813	sublingual tablet	mono	generic	54	188	13	2020	3	FALSE	BUPRENORPH	55738	2324	87730.9	87096.7	634.18
FFSU	XX	OUD	54018813	sublingual tablet	mono	generic	54	188	13	2020	2	FALSE	BUPRENORPH	47688	3057	76933.7	76422	511.68
MCOU	XX	OUD	54018813	sublingual tablet	mono	generic	54	188	13	2020	2	FALSE	BUPRENORPH	661514	34082	1471087	1469095	1991.52
MCOU	XX	OUD	54018813	sublingual tablet	mono	generic	54	188	13	2020	1	FALSE	BUPRENORPH	532338	30014	1188791	1185860	2930.42
MCOU	XX	OUD	54018813	sublingual tablet	mono	generic	54	188	13	2020	4	FALSE	BUPRENORPH	666980	35222	1601654	1598425	3229.24
MCOU	XX	OUD	54018813	sublingual tablet	mono	generic	54	188	13	2020	3	FALSE	BUPRENORPH	756742	37250	1707353	1706412	941.11
FFSU	XX	OUD	54018913	sublingual tablet	mono	generic	54	189	13	2020	1	FALSE	BUPRENORPH	431594	17567	817666	806464	11202.6
FFSU	XX	OUD	54018913	sublingual tablet	mono	generic	54	189	13	2020	4	FALSE	BUPRENORPH	552356	18744	867531	856181	11350
FFSU	XX	OUD	54018913	sublingual tablet	mono	generic	54	189	13	2020	3	FALSE	BUPRENORPH	585950	19571	987462	976068	11393.8
FFSU	XX	OUD	54018913	sublingual tablet	mono	generic	54	189	13	2020	2	FALSE	BUPRENORPH	513731	19445	1012305	1000786	11518.8
MCOU	XX	OUD	54018913	sublingual tablet	mono	generic	54	189	13	2020	1	FALSE	BUPRENORPH	4870307	230605	16150256	16098518	51737.5
MCOU	XX	OUD	54018913	sublingual tablet	mono	generic	54	189	13	2020	3	FALSE	BUPRENORPH	5495465	247933	16138333	16091639	46693.6
MCOU	XX	OUD	54018913	sublingual tablet	mono	generic	54	189	13	2020	4	FALSE	BUPRENORPH	5525562	239709	17873613	17829086	44527.8
MCOU	XX	OUD	54018913	sublingual tablet	mono	generic	54	189	13	2020	2	FALSE	BUPRENORPH	5299209	237385	16016674	15971302	45372.4
FFSU	XX	Pain patch	93365640	transdermal patch, extended release	mono	generic	93	3656	40	2020	4	FALSE	BUPRENORPH	101	37	4958.23	4819.24	138.99
FFSU	XX	Pain patch	93365640	transdermal patch, extended release	mono	generic	93	3656	40	2020	3	FALSE	BUPRENORPH	536	138	26352.7	26213.5	139.24
FFSU	XX	Pain patch	93365640	transdermal patch, extended release	mono	generic	93	3656	40	2020	2	FALSE	BUPRENORPH	585	147	28866.1	28353.8	512.31
FFSU	XX	Pain patch	93365640	transdermal patch, extended release	mono	generic	93	3656	40	2020	1	FALSE	BUPRENORPH	749	192	36498.2	35478.5	1019.64
MCOU	XX	Pain patch	93365640	transdermal patch, extended release	mono	generic	93	3656	40	2020	1	FALSE	BUPRENORPH	2008	513	92723	91584.2	1138.79
MCOU	XX	Pain patch	93365640	transdermal patch, extended release	mono	generic	93	3656	40	2020	2	FALSE	BUPRENORPH	1498	385	65159.2	64694	465.15
MCOU	XX	Pain patch	93365640	transdermal patch, extended release	mono	generic	93	3656	40	2020	3	FALSE	BUPRENORPH	866	218	36252.7	36054.7	198.07
MCOU	XX	Pain patch	93365640	transdermal patch, extended release	mono	generic	93	3656	40	2020	4	FALSE	BUPRENORPH	298	75	13662	13658.8	3.3
FFSU	XX	Pain patch	93365740	transdermal patch, extended release	mono	generic	93	3657	40	2020	1	FALSE	BUPRENORPH	1782	462	129523	126489	3034.25
FFSU	XX	Pain patch	93365740	transdermal patch, extended release	mono	generic	93	3657	40	2020	4	FALSE	BUPRENORPH	371	93	25549.3	24791.5	757.88
FFSU	XX	Pain patch	93365740	transdermal patch, extended release	mono	generic	93	3657	40	2020	3	FALSE	BUPRENORPH	1061	268	77579.2	76839.7	739.58
FFSU	XX	Pain patch	93365740	transdermal patch, extended release	mono	generic	93	3657	40	2020	2	FALSE	BUPRENORPH	1174	299	80924.6	79106.2	1818.35
MCOU	XX	Pain patch	93365740	transdermal patch, extended release	mono	generic	93	3657	40	2020	4	FALSE	BUPRENORPH	1401	358	90420.8	89546.6	874.19
MCOU	XX	Pain patch	93365740	transdermal patch, extended release	mono	generic	93	3657	40	2020	3	FALSE	BUPRENORPH	1608	406	103002	101794	1207.69
MCOU	XX	Pain patch	93365740	transdermal patch, extended release	mono	generic	93	3657	40	2020	2	FALSE	BUPRENORPH	3272	825	210157	207684	2473.28
MCOU	XX	Pain patch	93365740	transdermal patch, extended release	mono	generic	93	3657	40	2020	1	FALSE	BUPRENORPH	3893	987	263170	260104	3065.14
FFSU	XX	Pain patch	93365840	transdermal patch, extended release	mono	generic	93	3658	40	2020	1	FALSE	BUPRENORPH	986	256	109154	106243	2910.67
FFSU	XX	Pain patch	93365840	transdermal patch, extended release	mono	generic	93	3658	40	2020	4	FALSE	BUPRENORPH	324	87	33578.7	32525.6	1053.09
FFSU	XX	Pain patch	93365840	transdermal patch, extended release	mono	generic	93	3658	40	2020	2	FALSE	BUPRENORPH	710	186	76720	73119.4	3600.54
FFSU	XX	Pain patch	93365840	transdermal patch, extended release	mono	generic	93	3658	40	2020	3	FALSE	BUPRENORPH	613	161	63174.1	61998.6	1175.45
MCOU	XX	Pain patch	93365840	transdermal patch, extended release	mono	generic	93	3658	40	2020	3	FALSE	BUPRENORPH	1420	355	129727	128674	1053.07
MCOU	XX	Pain patch	93365840	transdermal patch, extended release	mono	generic	93	3658	40	2020	4	FALSE	BUPRENORPH	1142	287	102979	102621	357.59
MCOU	XX	Pain patch	93365840	transdermal patch, extended release	mono	generic	93	3658	40	2020	2	FALSE	BUPRENORPH	1990	505	185393	181682	3711.28
MCOU	XX	Pain patch	93365840	transdermal patch, extended release	mono	generic	93	3658	40	2020	1	FALSE	BUPRENORPH	2404	611	234176	229540	4635.49
FFSU	XX	Pain patch	93365940	transdermal patch, extended release	mono	generic	93	3659	40	2020	4	FALSE	BUPRENORPH	293	74	35798.1	34517.3	1280.75
FFSU	XX	Pain patch	93365940	transdermal patch, extended release	mono	generic	93	3659	40	2020	1	FALSE	BUPRENORPH	1181	296	153436	147806	5630.09
FFSU	XX	Pain patch	93365940	transdermal patch, extended release	mono	generic	93	3659	40	2020	2	FALSE	BUPRENORPH	895	218	112007	107427	4579.48
FFSU	XX	Pain patch	93365940	transdermal patch, extended release	mono	generic	93	3659	40	2020	3	FALSE	BUPRENORPH	594	145	73107.4	70482.1	2625.28
MCOU	XX	Pain patch	93365940	transdermal patch, extended release	mono	generic	93	3659	40	2020	2	FALSE	BUPRENORPH	2316	587	263006	260964	2042.17
MCOU	XX	Pain patch	93365940	transdermal patch, extended release	mono	generic	93	3659	40	2020	3	FALSE	BUPRENORPH	1420	361	152481	151266	1215.13
MCOU	XX	Pain patch	93365940	transdermal patch, extended release	mono	generic	93	3659	40	2020	4	FALSE	BUPRENORPH	1101	278	129504	126665	2839.3
MCOU	XX	Pain patch	93365940	transdermal patch, extended release	mono	generic	93	3659	40	2020	1	FALSE	BUPRENORPH	3041	772	367138	365592	1545.91
FFSU	XX	OUD	228315303	sublingual tablet	mono	generic	228	3153	3	2020	1	FALSE	BUPRENORPH	206246	5995	247054	243761	3293.71
FFSU	XX	OUD	228315303	sublingual tablet	mono	generic	228	3153	3	2020	3	FALSE	BUPRENORPH	248214	6699	281844	279912	1932.13
FFSU	XX	OUD	228315303	sublingual tablet	mono	generic	228	3153	3	2020	2	FALSE	BUPRENORPH	202031	5402	229473	227004	2469.56
FFSU	XX	OUD	228315303	sublingual tablet	mono	generic	228	3153	3	2020	4	FALSE	BUPRENORPH	226071	5989	254337	252140	2196.41
MCOU	XX	OUD	228315303	sublingual tablet	mono	generic	228	3153	3	2020	2	FALSE	BUPRENORPH	618733	16933	775524	769366	6157.33
MCOU	XX	OUD	228315303	sublingual tablet	mono	generic	228	3153	3	2020	4	FALSE	BUPRENORPH	626948	17932	934080	931045	3034.79
MCOU	XX	OUD	228315303	sublingual tablet	mono	generic	228	3153	3	2020	3	FALSE	BUPRENORPH	633661	18538	765812	762546	3265.53
MCOU	XX	OUD	228315303	sublingual tablet	mono	generic	228	3153	3	2020	1	FALSE	BUPRENORPH	596816	16398	807074	800568	6506.31
MCOU	XX	OUD	228315403	sublingual tablet	mono	generic	228	3154	3	2020	3	FALSE	BUPRENORPH	832	111	2554.36	2554.36	0
MCOU	XX	OUD	228315403	sublingual tablet	mono	generic	228	3154	3	2020	4	FALSE	BUPRENORPH	1718	245	8101.08	7934.18	166.9
FFSU	XX	OUD	228315603	sublingual tablet	mono	generic	228	3156	3	2020	4	FALSE	BUPRENORPH	44067.5	1066	32188.8	32009.3	179.46
FFSU	XX	OUD	228315603	sublingual tablet	mono	generic	228	3156	3	2020	1	FALSE	BUPRENORPH	41486.5	1185	34297.2	33320.2	976.96
FFSU	XX	OUD	228315603	sublingual tablet	mono	generic	228	3156	3	2020	2	FALSE	BUPRENORPH	43153	1058	31847.9	31458.5	389.39
FFSU	XX	OUD	228315603	sublingual tablet	mono	generic	228	3156	3	2020	3	FALSE	BUPRENORPH	39610	1003	28928	28765	163.04
MCOU	XX	OUD	228315603	sublingual tablet	mono	generic	228	3156	3	2020	4	FALSE	BUPRENORPH	78396.5	2062	60751.6	59995.6	756.06
MCOU	XX	OUD	228315603	sublingual tablet	mono	generic	228	3156	3	2020	3	FALSE	BUPRENORPH	82336	2291	55792.3	55099.3	692.98
MCOU	XX	OUD	228315603	sublingual tablet	mono	generic	228	3156	3	2020	2	FALSE	BUPRENORPH	80550	2083	54710	53812.7	897.3
MCOU	XX	OUD	228315603	sublingual tablet	mono	generic	228	3156	3	2020	1	FALSE	BUPRENORPH	77397.5	2778	59776.5	59077.5	699.05
FFSU	XX	OUD	378092493	sublingual tablet	mono	generic	378	924	93	2020	2	FALSE	BUPRENORPH	672	20	1174.56	1174.56	0
MCOU	XX	OUD	378092493	sublingual tablet	mono	generic	378	924	93	2020	2	FALSE	BUPRENORPH	1302.12	20	1572.97	1572.97	0
MCOU	XX	OUD	378092493	sublingual tablet	mono	generic	378	924	93	2020	3	FALSE	BUPRENORPH	571	13	646.44	646.44	0
MCOU	XX	OUD	378092493	sublingual tablet	mono	generic	378	924	93	2020	1	FALSE	BUPRENORPH	1360	35	1734.08	1730.43	3.65
MCOU	XX	Pain IV	409201232	injection	mono	generic	409	2012	32	2020	4	FALSE	BUPRENORPH	15.978	43	316.3	316.3	0
MCOU	XX	Pain IV	409201232	injection	mono	generic	409	2012	32	2020	1	FALSE	BUPRENORPH	25.237	58	540.12	540.12	0
MCOU	XX	Pain IV	409201232	injection	mono	generic	409	2012	32	2020	2	FALSE	BUPRENORPH	89.331	242	1782.54	1771.38	11.16
FFSU	XX	pain	42023017901	injection	mono	generic	42023	179	1	2020	1	FALSE	BUPRENORPH	27	20	497.75	497.75	0
FFSU	XX	pain	42023017905	injection	mono	generic	42023	179	5	2020	4	FALSE	BUPRENORPH	741.333	19	10130.8	10010.9	119.92
FFSU	XX	pain	42023017905	injection	mono	generic	42023	179	5	2020	1	FALSE	BUPRENORPH	911	18	9908.93	9855.81	53.12
FFSU	XX	pain	42023017905	injection	mono	generic	42023	179	5	2020	3	FALSE	BUPRENORPH	565.333	23	7714.07	7685.95	28.12
FFSU	XX	pain	42023017905	injection	mono	generic	42023	179	5	2020	2	FALSE	BUPRENORPH	537.333	28	7292.86	7253.76	39.1
MCOU	XX	pain	42023017905	injection	mono	generic	42023	179	5	2020	4	FALSE	BUPRENORPH	379.666	244	15528.8	15528.8	0
MCOU	XX	pain	42023017905	injection	mono	generic	42023	179	5	2020	2	FALSE	BUPRENORPH	364.999	210	19017.3	19017.3	0
MCOU	XX	pain	42023017905	injection	mono	generic	42023	179	5	2020	3	FALSE	BUPRENORPH	343.327	201	32134.8	32134.8	0
MCOU	XX	pain	42023017905	injection	mono	generic	42023	179	5	2020	1	FALSE	BUPRENORPH	307.327	228	11258.5	11207	51.57
FFSU	XX	pain patch	42858035340	transdermal patch	mono	generic	42858	353	40	2020	2	FALSE	BUPRENORPH	582	150	43456.9	42062.6	1394.32
FFSU	XX	pain patch	42858035340	transdermal patch	mono	generic	42858	353	40	2020	3	FALSE	BUPRENORPH	586	152	43751.2	42583.7	1167.49
FFSU	XX	pain patch	42858035340	transdermal patch	mono	generic	42858	353	40	2020	4	FALSE	BUPRENORPH	349	88	22814.5	22689.1	125.47
FFSU	XX	pain patch	42858035340	transdermal patch	mono	generic	42858	353	40	2020	1	FALSE	BUPRENORPH	615	161	46548.5	45219	1329.49
MCOU	XX	pain patch	42858035340	transdermal patch	mono	generic	42858	353	40	2020	1	FALSE	BUPRENORPH	1658	420	109784	108210	1573.1
MCOU	XX	pain patch	42858035340	transdermal patch	mono	generic	42858	353	40	2020	2	FALSE	BUPRENORPH	1629	417	101300	99813.7	1486.21
MCOU	XX	pain patch	42858035340	transdermal patch	mono	generic	42858	353	40	2020	3	FALSE	BUPRENORPH	1264	323	71967	70950.6	1016.45
MCOU	XX	pain patch	42858035340	transdermal patch	mono	generic	42858	353	40	2020	4	FALSE	BUPRENORPH	1277	324	71165.4	71046.9	118.46
FFSU	XX	pain patch	42858049340	transdermal patch	mono	generic	42858	493	40	2020	2	FALSE	BUPRENORPH	758	193	49618.2	48912.8	705.41
FFSU	XX	pain patch	42858049340	transdermal patch	mono	generic	42858	493	40	2020	1	FALSE	BUPRENORPH	675	171	47363.1	45979.6	1383.53		1040419	sum bup mono
FFSU	XX	pain patch	42858049340	transdermal patch	mono	generic	42858	493	40	2020	4	FALSE	BUPRENORPH	917	232	59843.8	59247.8	595.97
FFSU	XX	pain patch	42858049340	transdermal patch	mono	generic	42858	493	40	2020	3	FALSE	BUPRENORPH	1396	353	94910.4	91678.2	3232.19
MCOU	XX	pain patch	42858049340	transdermal patch	mono	generic	42858	493	40	2020	2	FALSE	BUPRENORPH	2755	693	167092	166287	804.91
MCOU	XX	pain patch	42858049340	transdermal patch	mono	generic	42858	493	40	2020	3	FALSE	BUPRENORPH	2546	637	149902	148390	1511.8
MCOU	XX	pain patch	42858049340	transdermal patch	mono	generic	42858	493	40	2020	4	FALSE	BUPRENORPH	2248	567	134188	133511	676.98
MCOU	XX	pain patch	42858049340	transdermal patch	mono	generic	42858	493	40	2020	1	FALSE	BUPRENORPH	2240	575	142504	141474	1029.94
FFSU	XX	OUD	42858050103	sublingual tablet	mono	generic	42858	501	3	2020	1	FALSE	BUPRENORPH	61690.5	1621	50460.1	50114.7	345.4
FFSU	XX	OUD	42858050103	sublingual tablet	mono	generic	42858	501	3	2020	4	FALSE	BUPRENORPH	71225	1642	51616.2	51249	367.21
FFSU	XX	OUD	42858050103	sublingual tablet	mono	generic	42858	501	3	2020	2	FALSE	BUPRENORPH	67526.5	1707	51770.1	51385.4	384.69
FFSU	XX	OUD	42858050103	sublingual tablet	mono	generic	42858	501	3	2020	3	FALSE	BUPRENORPH	68992	1658	51476	51138	337.99
MCOU	XX	OUD	42858050103	sublingual tablet	mono	generic	42858	501	3	2020	2	FALSE	BUPRENORPH	90206	2109	60994.4	60633.8	360.67
MCOU	XX	OUD	42858050103	sublingual tablet	mono	generic	42858	501	3	2020	3	FALSE	BUPRENORPH	94668.5	2281	63700.5	63564	136.57
MCOU	XX	OUD	42858050103	sublingual tablet	mono	generic	42858	501	3	2020	4	FALSE	BUPRENORPH	92709	2260	71455.8	71265.2	190.53
MCOU	XX	OUD	42858050103	sublingual tablet	mono	generic	42858	501	3	2020	1	FALSE	BUPRENORPH	74828.5	1749	54994	54427.1	566.91
FFSU	XX	OUD	42858050203	sublingual tablet	mono	generic	42858	502	3	2020	1	FALSE	BUPRENORPH	410919	11296	479175	474521	4654.16
FFSU	XX	OUD	42858050203	sublingual tablet	mono	generic	42858	502	3	2020	4	FALSE	BUPRENORPH	513784	12379	566808	563283	3524.99
FFSU	XX	OUD	42858050203	sublingual tablet	mono	generic	42858	502	3	2020	2	FALSE	BUPRENORPH	433785	10895	482624	477913	4711.6
FFSU	XX	OUD	42858050203	sublingual tablet	mono	generic	42858	502	3	2020	3	FALSE	BUPRENORPH	576524	13851	640960	637116	3844.77
MCOU	XX	OUD	42858050203	sublingual tablet	mono	generic	42858	502	3	2020	1	FALSE	BUPRENORPH	917310	23598	1170010	1165021	4989.02
MCOU	XX	OUD	42858050203	sublingual tablet	mono	generic	42858	502	3	2020	4	FALSE	BUPRENORPH	1096352	25991	1381418	1378770	2648.09
MCOU	XX	OUD	42858050203	sublingual tablet	mono	generic	42858	502	3	2020	3	FALSE	BUPRENORPH	1101972	26357	1230813	1228271	2541.67
MCOU	XX	OUD	42858050203	sublingual tablet	mono	generic	42858	502	3	2020	2	FALSE	BUPRENORPH	1055311	25113	1229548	1225962	3586.06
FFSU	XX	Pain patch	42858058640	transdermal patch	mono	generic	42858	586	40	2020	1	FALSE	BUPRENORPH	465	119	48808.7	45082.7	3726.01
FFSU	XX	Pain patch	42858058640	transdermal patch	mono	generic	42858	586	40	2020	4	FALSE	BUPRENORPH	588	152	56081.8	55284.1	797.66
FFSU	XX	Pain patch	42858058640	transdermal patch	mono	generic	42858	586	40	2020	3	FALSE	BUPRENORPH	907	230	88890.9	86007.2	2883.68
FFSU	XX	Pain patch	42858058640	transdermal patch	mono	generic	42858	586	40	2020	2	FALSE	BUPRENORPH	482	121	48620.4	45600.6	3019.81
MCOU	XX	Pain patch	42858058640	transdermal patch	mono	generic	42858	586	40	2020	1	FALSE	BUPRENORPH	1552	397	142170	141512	658.48
MCOU	XX	Pain patch	42858058640	transdermal patch	mono	generic	42858	586	40	2020	2	FALSE	BUPRENORPH	1798	455	159868	157146	2721.49
MCOU	XX	Pain patch	42858058640	transdermal patch	mono	generic	42858	586	40	2020	3	FALSE	BUPRENORPH	1797	453	155790	154725	1064.71
MCOU	XX	Pain patch	42858058640	transdermal patch	mono	generic	42858	586	40	2020	4	FALSE	BUPRENORPH	1648	420	141165	139155	2010.6
FFSU	XX	Pain patch	42858075040	transdermal patch	mono	generic	42858	750	40	2020	1	FALSE	BUPRENORPH	425	108	19527.3	19473.9	53.4
FFSU	XX	Pain patch	42858075040	transdermal patch	mono	generic	42858	750	40	2020	2	FALSE	BUPRENORPH	360	91	16576	16526.9	49.07
FFSU	XX	Pain patch	42858075040	transdermal patch	mono	generic	42858	750	40	2020	3	FALSE	BUPRENORPH	651	167	29724.1	29435.8	288.36
FFSU	XX	Pain patch	42858075040	transdermal patch	mono	generic	42858	750	40	2020	4	FALSE	BUPRENORPH	614	157	27770.4	27406.1	364.3
MCOU	XX	Pain patch	42858075040	transdermal patch	mono	generic	42858	750	40	2020	4	FALSE	BUPRENORPH	1501	383	61896.9	61584.7	312.26
MCOU	XX	Pain patch	42858075040	transdermal patch	mono	generic	42858	750	40	2020	3	FALSE	BUPRENORPH	1148	288	46800.7	45928.9	871.8
MCOU	XX	Pain patch	42858075040	transdermal patch	mono	generic	42858	750	40	2020	2	FALSE	BUPRENORPH	1265	325	50920.2	50622.1	298.05
MCOU	XX	Pain patch	42858075040	transdermal patch	mono	generic	42858	750	40	2020	1	FALSE	BUPRENORPH	1277	324	53547	53385.2	161.85
FFSU	XX	Pain patch	42858083940	transdermal patch	mono	generic	42858	839	40	2020	3	FALSE	BUPRENORPH	995	246	116400	110802	5598.1
FFSU	XX	Pain patch	42858083940	transdermal patch	mono	generic	42858	839	40	2020	4	FALSE	BUPRENORPH	876	218	103168	99112.8	4055.5
FFSU	XX	Pain patch	42858083940	transdermal patch	mono	generic	42858	839	40	2020	1	FALSE	BUPRENORPH	509	128	63314.2	60307	3007.22
FFSU	XX	Pain patch	42858083940	transdermal patch	mono	generic	42858	839	40	2020	2	FALSE	BUPRENORPH	598	151	69483.6	64637.2	4846.4
MCOU	XX	Pain patch	42858083940	transdermal patch	mono	generic	42858	839	40	2020	1	FALSE	BUPRENORPH	1884	491	211818	207803	4015.39
MCOU	XX	Pain patch	42858083940	transdermal patch	mono	generic	42858	839	40	2020	2	FALSE	BUPRENORPH	2399	611	256801	254758	2043.69
MCOU	XX	Pain patch	42858083940	transdermal patch	mono	generic	42858	839	40	2020	3	FALSE	BUPRENORPH	2256	567	241104	239292	1812.92
MCOU	XX	Pain patch	42858083940	transdermal patch	mono	generic	42858	839	40	2020	4	FALSE	BUPRENORPH	2059	521	226056	224811	1245.57
FFSU	XX	OUD	50383092493	sublingual tablet	mono	generic	50383	924	93	2020	2	FALSE	BUPRENORPH	46751.5	1152	34658.1	34208.3	449.86
FFSU	XX	OUD	50383092493	sublingual tablet	mono	generic	50383	924	93	2020	4	FALSE	BUPRENORPH	63256.5	1773	47638.4	47192.9	445.44
FFSU	XX	OUD	50383092493	sublingual tablet	mono	generic	50383	924	93	2020	3	FALSE	BUPRENORPH	58562	1449	42918.8	42551.7	367.04
MCOU	XX	OUD	50383092493	sublingual tablet	mono	generic	50383	924	93	2020	1	FALSE	BUPRENORPH	84078	2331	76372	75861.3	510.63
MCOU	XX	OUD	50383092493	sublingual tablet	mono	generic	50383	924	93	2020	4	FALSE	BUPRENORPH	116748	2939	86754.8	86458.8	296
MCOU	XX	OUD	50383092493	sublingual tablet	mono	generic	50383	924	93	2020	2	FALSE	BUPRENORPH	95394	2433	66779.8	66036.6	743.2
MCOU	XX	OUD	50383092493	sublingual tablet	mono	generic	50383	924	93	2020	3	FALSE	BUPRENORPH	107670	2627	74038.4	73497.9	540.51
FFSU	XX	OUD	50383093093	sublingual tablet	mono	generic	50383	930	93	2020	2	FALSE	BUPRENORPH	263651	6231	301324	298953	2370.98
FFSU	XX	OUD	50383093093	sublingual tablet	mono	generic	50383	930	93	2020	3	FALSE	BUPRENORPH	319821	7702	367209	364517	2691.98
FFSU	XX	OUD	50383093093	sublingual tablet	mono	generic	50383	930	93	2020	4	FALSE	BUPRENORPH	332792	7823	373999	371773	2226.19
MCOU	XX	OUD	50383093093	sublingual tablet	mono	generic	50383	930	93	2020	4	FALSE	BUPRENORPH	908309	23254	1115606	1111232	4373.98
MCOU	XX	OUD	50383093093	sublingual tablet	mono	generic	50383	930	93	2020	1	FALSE	BUPRENORPH	640417	20295	813738	809531	4207.85
MCOU	XX	OUD	50383093093	sublingual tablet	mono	generic	50383	930	93	2020	2	FALSE	BUPRENORPH	727963	20687	854101	850214	3886.27
MCOU	XX	OUD	50383093093	sublingual tablet	mono	generic	50383	930	93	2020	3	FALSE	BUPRENORPH	796939	21989	923079	918864	4214.94
MCOU	XX		60687048111	sublingual tablet	mono	generic	60687	481	11	2020	4	FALSE	BUPRENORPH	63	17	169.06	169.06	0
MCOU	XX		60687048111	sublingual tablet	mono	generic	60687	481	11	2020	3	FALSE	BUPRENORPH	32	17	78.52	78.52	0
MCOU	XX		60687049211	sublingual tablet	mono	generic	60687	492	11	2020	4	FALSE	BUPRENORPH	114	33	1846.82	1845.65	1.17
MCOU	XX		60687049211	sublingual tablet	mono	generic	60687	492	11	2020	3	FALSE	BUPRENORPH	36	24	2361.75	2361.75	0
FFSU	XX		60687049221	sublingual tablet	mono	generic	60687	492	21	2020	2	FALSE	BUPRENORPH	43	23	347.1	347.1	0
MCOU	XX		60687049221	sublingual tablet	mono	generic	60687	492	21	2020	2	FALSE	BUPRENORPH	19	19	18.87	18.87	0
MCOU	XX		60687049221	sublingual tablet	mono	generic	60687	492	21	2020	4	FALSE	BUPRENORPH	26	11	111.34	111.34	0
FFSU	XX	OUD	62756045983	sublingual tablet	mono	generic	62756	459	83	2020	2	FALSE	BUPRENORPH	12054.5	279	9187.12	9139.47	47.65
FFSU	XX	OUD	62756045983	sublingual tablet	mono	generic	62756	459	83	2020	3	FALSE	BUPRENORPH	18926	411	14042.4	13973.9	68.5
FFSU	XX	OUD	62756045983	sublingual tablet	mono	generic	62756	459	83	2020	1	FALSE	BUPRENORPH	11072	236	8869.82	8851.82	18
FFSU	XX	OUD	62756045983	sublingual tablet	mono	generic	62756	459	83	2020	4	FALSE	BUPRENORPH	20836	431	15214.3	15121.4	92.9
MCOU	XX	OUD	62756045983	sublingual tablet	mono	generic	62756	459	83	2020	3	FALSE	BUPRENORPH	16808	500	11891.4	11890.4	1
MCOU	XX	OUD	62756045983	sublingual tablet	mono	generic	62756	459	83	2020	2	FALSE	BUPRENORPH	13611	401	11203.4	11185.1	18.25
MCOU	XX	OUD	62756045983	sublingual tablet	mono	generic	62756	459	83	2020	1	FALSE	BUPRENORPH	12031	332	8733.57	8695.37	38.2
MCOU	XX	OUD	62756045983	sublingual tablet	mono	generic	62756	459	83	2020	4	FALSE	BUPRENORPH	16798	420	13242.7	13173.7	68.95
FFSU	XX	OUD	62756046083	sublingual tablet	mono	generic	62756	460	83	2020	4	FALSE	BUPRENORPH	95949.1	2227	106701	106016	684.56
FFSU	XX	OUD	62756046083	sublingual tablet	mono	generic	62756	460	83	2020	2	FALSE	BUPRENORPH	93064	2263	107160	106605	554.61
FFSU	XX	OUD	62756046083	sublingual tablet	mono	generic	62756	460	83	2020	3	FALSE	BUPRENORPH	95730	2314	108543	107723	820.45
MCOU	XX	OUD	62756046083	sublingual tablet	mono	generic	62756	460	83	2020	1	FALSE	BUPRENORPH	127373	3807	167507	167186	320.65
MCOU	XX	OUD	62756046083	sublingual tablet	mono	generic	62756	460	83	2020	3	FALSE	BUPRENORPH	147856	4044	179032	178946	85.75
MCOU	XX	OUD	62756046083	sublingual tablet	mono	generic	62756	460	83	2020	2	FALSE	BUPRENORPH	134997	3691	172827	172527	300.39
MCOU	XX	OUD	62756046083	sublingual tablet	mono	generic	62756	460	83	2020	4	FALSE	BUPRENORPH	136463	3535	185345	185230	114.61
FFSU	XX	Pain patch	69238120202	transdermal patch	mono	generic	69238	1202	2	2020	4	FALSE	BUPRENORPH	305	83	13442.7	13439.7	3
FFSU	XX	Pain patch	69238120202	transdermal patch	mono	generic	69238	1202	2	2020	3	FALSE	BUPRENORPH	329	86	14864.6	14862.1	2.5
MCOU	XX	Pain patch	69238120202	transdermal patch	mono	generic	69238	1202	2	2020	4	FALSE	BUPRENORPH	930	235	40599.6	40223.1	376.47
MCOU	XX	Pain patch	69238120202	transdermal patch	mono	generic	69238	1202	2	2020	3	FALSE	BUPRENORPH	857	220	35431	35070.7	360.33
MCOU	XX	Pain patch	69238120202	transdermal patch	mono	generic	69238	1202	2	2020	2	FALSE	BUPRENORPH	298	72	12536.4	12489.9	46.49
FFSU	XX	Pain patch	69238120302	transdermal patch	mono	generic	69238	1203	2	2020	4	FALSE	BUPRENORPH	769	197	51282.2	50182.8	1099.34
FFSU	XX	Pain patch	69238120302	transdermal patch	mono	generic	69238	1203	2	2020	2	FALSE	BUPRENORPH	180	45	14703.5	14695.2	8.3
FFSU	XX	Pain patch	69238120302	transdermal patch	mono	generic	69238	1203	2	2020	3	FALSE	BUPRENORPH	708	178	48192.7	47563.1	629.58
MCOU	XX	Pain patch	69238120302	transdermal patch	mono	generic	69238	1203	2	2020	4	FALSE	BUPRENORPH	2308	583	147741	146912	829.06
MCOU	XX	Pain patch	69238120302	transdermal patch	mono	generic	69238	1203	2	2020	3	FALSE	BUPRENORPH	1481	373	88911.9	87818.2	1093.62
MCOU	XX	Pain patch	69238120302	transdermal patch	mono	generic	69238	1203	2	2020	2	FALSE	BUPRENORPH	398	101	24459.9	23865.5	594.41
FFSU	XX	Pain patch	69238120402	transdermal patch	mono	generic	69238	1204	2	2020	2	FALSE	BUPRENORPH	72	18	9301.87	8484.34	817.53
FFSU	XX	Pain patch	69238120402	transdermal patch	mono	generic	69238	1204	2	2020	3	FALSE	BUPRENORPH	218	59	21131.7	21131.7	0
FFSU	XX	Pain patch	69238120402	transdermal patch	mono	generic	69238	1204	2	2020	4	FALSE	BUPRENORPH	338	89	32966.8	32322.5	644.34
MCOU	XX	Pain patch	69238120402	transdermal patch	mono	generic	69238	1204	2	2020	2	FALSE	BUPRENORPH	292	75	28508.8	28074.5	434.3
MCOU	XX	Pain patch	69238120402	transdermal patch	mono	generic	69238	1204	2	2020	3	FALSE	BUPRENORPH	800	201	74847.6	73978	869.6
MCOU	XX	Pain patch	69238120402	transdermal patch	mono	generic	69238	1204	2	2020	4	FALSE	BUPRENORPH	1152	288	108184	106954	1230.51
FFSU	XX	Pain patch	69238120502	transdermal patch	mono	generic	69238	1205	2	2020	3	FALSE	BUPRENORPH	440	109	52585.4	49731.3	2854.09
FFSU	XX	Pain patch	69238120502	transdermal patch	mono	generic	69238	1205	2	2020	2	FALSE	BUPRENORPH	98	24	13835.6	13312.6	522.99
FFSU	XX	Pain patch	69238120502	transdermal patch	mono	generic	69238	1205	2	2020	4	FALSE	BUPRENORPH	685	171	82949.2	79697.2	3251.99
MCOU	XX	Pain patch	69238120502	transdermal patch	mono	generic	69238	1205	2	2020	2	FALSE	BUPRENORPH	402	100	42179.3	41640.7	538.64
MCOU	XX	Pain patch	69238120502	transdermal patch	mono	generic	69238	1205	2	2020	3	FALSE	BUPRENORPH	1475	369	156486	152744	3741.58
MCOU	XX	Pain patch	69238120502	transdermal patch	mono	generic	69238	1205	2	2020	4	FALSE	BUPRENORPH	2403	603	274094	270956	3138.04
FFSU	XX	Pain patch	69238150502	transdermal patch	mono	generic	69238	1505	2	2020	4	FALSE	BUPRENORPH	294	73	19115.3	18471.7	643.64
FFSU	XX	Pain patch	69238150502	transdermal patch	mono	generic	69238	1505	2	2020	3	FALSE	BUPRENORPH	150	39	11630.6	11629.1	1.5
MCOU	XX	Pain patch	69238150502	transdermal patch	mono	generic	69238	1505	2	2020	2	FALSE	BUPRENORPH	170	43	11572.6	11571.4	1.3
MCOU	XX	Pain patch	69238150502	transdermal patch	mono	generic	69238	1505	2	2020	4	FALSE	BUPRENORPH	770	193	48485.5	48225.8	259.64
MCOU	XX	Pain patch	69238150502	transdermal patch	mono	generic	69238	1505	2	2020	3	FALSE	BUPRENORPH	598	151	37375.1	37032.9	342.16
FFSU	XX	OUD	228315473	sublingual tablet	combo	generic	228	3154	73	2020	2	FALSE	BUP/NAL	485	14	651.21	651.21	0
FFSU	XX	OUD	228315473	sublingual tablet	combo	generic	228	3154	73	2020	1	FALSE	BUP/NAL	699	34	1099.96	1099.96	0
MCOU	XX	OUD	228315473	sublingual tablet	combo	generic	228	3154	73	2020	3	FALSE	BUP/NAL	520	25	1111.36	1111.36	0
MCOU	XX	OUD	228315473	sublingual tablet	combo	generic	228	3154	73	2020	2	FALSE	BUP/NAL	965	32	1926.39	1926.39	0
MCOU	XX	OUD	228315473	sublingual tablet	combo	generic	228	3154	73	2020	1	FALSE	BUP/NAL	580	30	1221.38	1221.38	0
MCOU	XX	OUD	228315567	sublingual tablet	combo	generic	228	3155	67	2020	1	FALSE	BUP/NAL	740	52	2982.34	2982.34	0
FFSU	XX	OUD	228315573	sublingual tablet	combo	generic	228	3155	73	2020	4	FALSE	BUP/NAL	1174	48	1836.44	1834.94	1.5
FFSU	XX	OUD	228315573	sublingual tablet	combo	generic	228	3155	73	2020	1	FALSE	BUP/NAL	13075.5	485	22680.7	22487.2	193.5
FFSU	XX	OUD	228315573	sublingual tablet	combo	generic	228	3155	73	2020	2	FALSE	BUP/NAL	3222	99	6209.4	6189.4	20
FFSU	XX	OUD	228315573	sublingual tablet	combo	generic	228	3155	73	2020	3	FALSE	BUP/NAL	4172.5	112	7190.23	7149.29	40.94
MCOU	XX	OUD	228315573	sublingual tablet	combo	generic	228	3155	73	2020	4	FALSE	BUP/NAL	5906	163	12959.1	12856.2	102.91
MCOU	XX	OUD	228315573	sublingual tablet	combo	generic	228	3155	73	2020	3	FALSE	BUP/NAL	9338	256	20872.9	20826.3	46.59
MCOU	XX	OUD	228315573	sublingual tablet	combo	generic	228	3155	73	2020	2	FALSE	BUP/NAL	19902	788	51287.2	51284.2	3
MCOU	XX	OUD	228315573	sublingual tablet	combo	generic	228	3155	73	2020	1	FALSE	BUP/NAL	63359	2626	206166	205832	333.58
FFSU	XX	OUD	378876593	sublingual film	combo	generic	378	8765	93	2020	4	FALSE	BUP/NAL	6521	240	17004	16101.9	902.16
FFSU	XX	OUD	378876593	sublingual film	combo	generic	378	8765	93	2020	3	FALSE	BUP/NAL	5912	176	15451.5	14657.4	794.03
MCOU	XX	OUD	378876593	sublingual film	combo	generic	378	8765	93	2020	3	FALSE	BUP/NAL	24050	858	62096	61751.6	344.37
MCOU	XX	OUD	378876593	sublingual film	combo	generic	378	8765	93	2020	4	FALSE	BUP/NAL	40417	1656	114726	114294	432.28
MCOU	XX	OUD	378876593	sublingual film	combo	generic	378	8765	93	2020	2	FALSE	BUP/NAL	1606	75	4322.82	4322.82	0
FFSU	XX	OUD	378876693	sublingual film	combo	generic	378	8766	93	2020	4	FALSE	BUP/NAL	6493	255	23314.2	22671.6	642.61
FFSU	XX	OUD	378876693	sublingual film	combo	generic	378	8766	93	2020	3	FALSE	BUP/NAL	5107	180	20568.9	20437.6	131.31
MCOU	XX	OUD	378876693	sublingual film	combo	generic	378	8766	93	2020	4	FALSE	BUP/NAL	54705	2028	277244	275549	1694.81
MCOU	XX	OUD	378876693	sublingual film	combo	generic	378	8766	93	2020	3	FALSE	BUP/NAL	39328	1423	196253	194391	1861.48
MCOU	XX	OUD	378876693	sublingual film	combo	generic	378	8766	93	2020	2	FALSE	BUP/NAL	3114	136	14534.5	14534.5	0
MCOU	XX	OUD	378876716	sublingual film	combo	generic	378	8767	16	2020	1	FALSE	BUP/NAL	792	24	4531.63	4531.63	0
MCOU	XX	OUD	378876716	sublingual film	combo	generic	378	8767	16	2020	4	FALSE	BUP/NAL	3514	78	16873.3	16870.3	3
MCOU	XX	OUD	378876716	sublingual film	combo	generic	378	8767	16	2020	2	FALSE	BUP/NAL	2699	55	13223.5	13223.5	0
MCOU	XX	OUD	378876716	sublingual film	combo	generic	378	8767	16	2020	3	FALSE	BUP/NAL	1683	45	7957.7	7954.7	3
FFSU	XX	OUD	378876793	sublingual film	combo	generic	378	8767	93	2020	2	FALSE	BUP/NAL	114348	3505	489998	475381	14616.9
FFSU	XX	OUD	378876793	sublingual film	combo	generic	378	8767	93	2020	3	FALSE	BUP/NAL	143067	4408	586514	574857	11657.1
FFSU	XX	OUD	378876793	sublingual film	combo	generic	378	8767	93	2020	4	FALSE	BUP/NAL	132293	4121	524208	511903	12304.4
MCOU	XX	OUD	378876793	sublingual film	combo	generic	378	8767	93	2020	2	FALSE	BUP/NAL	985558	25264	4643940	4623558	20381.7
MCOU	XX	OUD	378876793	sublingual film	combo	generic	378	8767	93	2020	3	FALSE	BUP/NAL	1265591	33885	6024435	5994290	30144.9
MCOU	XX	OUD	378876793	sublingual film	combo	generic	378	8767	93	2020	4	FALSE	BUP/NAL	1416684	37356	6868598	6840279	28318
MCOU	XX	OUD	378876793	sublingual film	combo	generic	378	8767	93	2020	1	FALSE	BUP/NAL	728246	19379	3799123	3787920	11202.8
MCOU	XX	OUD	378876816	sublingual film	combo	generic	378	8768	16	2020	4	FALSE	BUP/NAL	576	20	5736.13	5736.13	0
MCOU	XX	OUD	378876816	sublingual film	combo	generic	378	8768	16	2020	3	FALSE	BUP/NAL	240	12	2801.26	2801.26	0
FFSU	XX	OUD	378876893	sublingual film	combo	generic	378	8768	93	2020	3	FALSE	BUP/NAL	5579	271	49446.6	47508.2	1938.44
FFSU	XX	OUD	378876893	sublingual film	combo	generic	378	8768	93	2020	4	FALSE	BUP/NAL	5203	268	43702.9	41647.3	2055.67
FFSU	XX	OUD	378876893	sublingual film	combo	generic	378	8768	93	2020	1	FALSE	BUP/NAL	2874	169	34154.6	32576.5	1578.11
FFSU	XX	OUD	378876893	sublingual film	combo	generic	378	8768	93	2020	2	FALSE	BUP/NAL	3410	186	35703.2	34625.5	1077.71
MCOU	XX	OUD	378876893	sublingual film	combo	generic	378	8768	93	2020	2	FALSE	BUP/NAL	55385	2185	480432	480399	32.85
MCOU	XX	OUD	378876893	sublingual film	combo	generic	378	8768	93	2020	1	FALSE	BUP/NAL	30755	1191	311250	310339	911.2
MCOU	XX	OUD	378876893	sublingual film	combo	generic	378	8768	93	2020	4	FALSE	BUP/NAL	117352	5329	1110178	1106363	3814.48
MCOU	XX	OUD	378876893	sublingual film	combo	generic	378	8768	93	2020	3	FALSE	BUP/NAL	64945	2553	566314	564710	1604.29
FFSU	XX	OUD	406800503	sublinugal tablet	combo	generic	406	8005	3	2020	1	FALSE	BUP/NAL	24196	815	33333.4	32876.7	456.64
FFSU	XX	OUD	406800503	sublinugal tablet	combo	generic	406	8005	3	2020	2	FALSE	BUP/NAL	27710	904	36506.9	36120.6	386.38
FFSU	XX	OUD	406800503	sublinugal tablet	combo	generic	406	8005	3	2020	4	FALSE	BUP/NAL	26248	966	30929.8	30463.2	466.59
FFSU	XX	OUD	406800503	sublinugal tablet	combo	generic	406	8005	3	2020	3	FALSE	BUP/NAL	26981	877	33604.1	33181.6	422.5
MCOU	XX	OUD	406800503	sublinugal tablet	combo	generic	406	8005	3	2020	3	FALSE	BUP/NAL	65494.5	1857	108252	107790	462.09
MCOU	XX	OUD	406800503	sublinugal tablet	combo	generic	406	8005	3	2020	4	FALSE	BUP/NAL	69171.5	1946	118557	117852	704.92
MCOU	XX	OUD	406800503	sublinugal tablet	combo	generic	406	8005	3	2020	2	FALSE	BUP/NAL	68361	1925	117541	116930	611.6
MCOU	XX	OUD	406800503	sublinugal tablet	combo	generic	406	8005	3	2020	1	FALSE	BUP/NAL	65692	1877	131055	130361	694.26
FFSU	XX	OUD	406802003	sublinugal tablet	combo	generic	406	8020	3	2020	4	FALSE	BUP/NAL	557302	21507	828317	807839	20477.8
FFSU	XX	OUD	406802003	sublinugal tablet	combo	generic	406	8020	3	2020	3	FALSE	BUP/NAL	646440	23505	1040167	1020201	19966.4
FFSU	XX	OUD	406802003	sublinugal tablet	combo	generic	406	8020	3	2020	2	FALSE	BUP/NAL	637760	22481	1113273	1092404	20869.7
MCOU	XX	OUD	406802003	sublinugal tablet	combo	generic	406	8020	3	2020	4	FALSE	BUP/NAL	1862532	69129	4866221	4854607	11614.2
MCOU	XX	OUD	406802003	sublinugal tablet	combo	generic	406	8020	3	2020	1	FALSE	BUP/NAL	1938280	75040	4842697	4828990	13706.6
MCOU	XX	OUD	406802003	sublinugal tablet	combo	generic	406	8020	3	2020	3	FALSE	BUP/NAL	2080466	78280	5036715	5024149	12566.2
MCOU	XX	OUD	406802003	sublinugal tablet	combo	generic	406	8020	3	2020	2	FALSE	BUP/NAL	2361800	92215	5628045	5609327	18717.8
MCOU	XX	OUD	781721606	sublinual film	combo	generic	781	7216	6	2020	4	FALSE	BUP/NAL	63	23	53.01	53.01	0
MCOU	XX	OUD	781721606	sublinual film	combo	generic	781	7216	6	2020	1	FALSE	BUP/NAL	105	44	120.12	120.12	0
MCOU	XX	OUD	781721606	sublinual film	combo	generic	781	7216	6	2020	2	FALSE	BUP/NAL	162	67	289.77	289.77	0
MCOU	XX	OUD	781721606	sublinual film	combo	generic	781	7216	6	2020	3	FALSE	BUP/NAL	146	72	406.93	406.93	0
FFSU	XX	OUD	781721664	sublinual film	combo	generic	781	7216	64	2020	4	FALSE	BUP/NAL	1036	73	3668.68	3588.71	79.97
FFSU	XX	OUD	781721664	sublinual film	combo	generic	781	7216	64	2020	2	FALSE	BUP/NAL	2956	255	9520.22	8356.23	1163.99
FFSU	XX	OUD	781721664	sublinual film	combo	generic	781	7216	64	2020	3	FALSE	BUP/NAL	1127	110	3861.93	3828.47	33.46
MCOU	XX	OUD	781721664	sublinual film	combo	generic	781	7216	64	2020	4	FALSE	BUP/NAL	20438	899	57964.2	57964.2	0
MCOU	XX	OUD	781721664	sublinual film	combo	generic	781	7216	64	2020	3	FALSE	BUP/NAL	44539	2163	125935	125919	16
MCOU	XX	OUD	781721664	sublinual film	combo	generic	781	7216	64	2020	2	FALSE	BUP/NAL	46040	1954	126620	125980	640.91
MCOU	XX	OUD	781721664	sublinual film	combo	generic	781	7216	64	2020	1	FALSE	BUP/NAL	149597	6088	429594	428274	1319.69
MCOU	XX	OUD	781722706	sublinual film	combo	generic	781	7227	6	2020	3	FALSE	BUP/NAL	216	11	1209.73	1209.73	0
MCOU	XX	OUD	781722706	sublinual film	combo	generic	781	7227	6	2020	2	FALSE	BUP/NAL	208	14	1098.96	1098.96	0
MCOU	XX	OUD	781722706	sublinual film	combo	generic	781	7227	6	2020	1	FALSE	BUP/NAL	171	15	940.92	940.92	0
FFSU	XX	OUD	781722764	sublingual film	combo	generic	781	7227	64	2020	4	FALSE	BUP/NAL	679	85	3102.25	3061.41	40.84
FFSU	XX	OUD	781722764	sublingual film	combo	generic	781	7227	64	2020	3	FALSE	BUP/NAL	1867	67	8532.71	8166.27	366.44
FFSU	XX	OUD	781722764	sublingual film	combo	generic	781	7227	64	2020	2	FALSE	BUP/NAL	4061	339	21078.8	19205.9	1872.94
FFSU	XX	OUD	781722764	sublingual film	combo	generic	781	7227	64	2020	1	FALSE	BUP/NAL	7841	392	39813.3	36463.7	3349.64
MCOU	XX	OUD	781722764	sublingual film	combo	generic	781	7227	64	2020	3	FALSE	BUP/NAL	20794	860	105474	105363	110.39
MCOU	XX	OUD	781722764	sublingual film	combo	generic	781	7227	64	2020	4	FALSE	BUP/NAL	9719	436	50757.7	50751.9	5.81
MCOU	XX	OUD	781722764	sublingual film	combo	generic	781	7227	64	2020	1	FALSE	BUP/NAL	121993	6054	611867	609133	2734.21
MCOU	XX	OUD	781722764	sublingual film	combo	generic	781	7227	64	2020	2	FALSE	BUP/NAL	49878	2114	245045	244258	787.58
FFSU	XX	OUD	781723806	sublingual film	combo	generic	781	7238	6	2020	4	FALSE	BUP/NAL	24	14	309.19	309.19	0
MCOU	XX	OUD	781723806	sublingual film	combo	generic	781	7238	6	2020	3	FALSE	BUP/NAL	3051	78	22705.7	22705.7	0
MCOU	XX	OUD	781723806	sublingual film	combo	generic	781	7238	6	2020	4	FALSE	BUP/NAL	3585	83	16240.9	16240.9	0
MCOU	XX	OUD	781723806	sublingual film	combo	generic	781	7238	6	2020	1	FALSE	BUP/NAL	3736	217	39432.1	33634.9	5797.16
MCOU	XX	OUD	781723806	sublingual film	combo	generic	781	7238	6	2020	2	FALSE	BUP/NAL	2573	91	16501.5	16501.5	0
FFSU	XX	OUD	781723864	sublingual film	combo	generic	781	7238	64	2020	4	FALSE	BUP/NAL	11926	1112	50252.1	48129.9	2122.17
FFSU	XX	OUD	781723864	sublingual film	combo	generic	781	7238	64	2020	3	FALSE	BUP/NAL	69136	4830	333910	329086	4823.95
FFSU	XX	OUD	781723864	sublingual film	combo	generic	781	7238	64	2020	2	FALSE	BUP/NAL	47491	1955	224187	216252	7934.77
MCOU	XX	OUD	781723864	sublingual film	combo	generic	781	7238	64	2020	3	FALSE	BUP/NAL	833874	20896	3905879	3897389	8490.07
MCOU	XX	OUD	781723864	sublingual film	combo	generic	781	7238	64	2020	2	FALSE	BUP/NAL	561323	14594	2612590	2604108	8482.48
MCOU	XX	OUD	781723864	sublingual film	combo	generic	781	7238	64	2020	1	FALSE	BUP/NAL	2958117	84155	14746092	14681029	65062.7
MCOU	XX	OUD	781723864	sublingual film	combo	generic	781	7238	64	2020	4	FALSE	BUP/NAL	293149	6076	1195223	1190524	4699.19
FFSU	XX	OUD	781724964	sublingual film	combo	generic	781	7249	64	2020	4	FALSE	BUP/NAL	820	38	7232.69	7232.69	0
FFSU	XX	OUD	781724964	sublingual film	combo	generic	781	7249	64	2020	3	FALSE	BUP/NAL	1628	75	15177.7	14746.7	430.95
FFSU	XX	OUD	781724964	sublingual film	combo	generic	781	7249	64	2020	2	FALSE	BUP/NAL	2239	88	25786.6	25067.3	719.28
MCOU	XX	OUD	781724964	sublingual film	combo	generic	781	7249	64	2020	1	FALSE	BUP/NAL	153715	8367	1275433	1262744	12689.1
MCOU	XX	OUD	781724964	sublingual film	combo	generic	781	7249	64	2020	4	FALSE	BUP/NAL	9161	394	86353.2	86220.6	132.59
MCOU	XX	OUD	781724964	sublingual film	combo	generic	781	7249	64	2020	3	FALSE	BUP/NAL	17853	860	150909	150906	3
MCOU	XX	OUD	781724964	sublingual film	combo	generic	781	7249	64	2020	2	FALSE	BUP/NAL	31313	1456	289144	288031	1113.08
MCOU	XX	OUD	43598057901	sublingual film	combo	generic	43598	579	1	2020	1	FALSE	BUP/NAL	145	16	583.78	583.78	0
MCOU	XX	OUD	43598057901	sublingual film	combo	generic	43598	579	1	2020	3	FALSE	BUP/NAL	772	37	1179.49	1179.49	0
MCOU	XX	OUD	43598057901	sublingual film	combo	generic	43598	579	1	2020	2	FALSE	BUP/NAL	430	34	2435.04	2435.04	0
MCOU	XX	OUD	43598057901	sublingual film	combo	generic	43598	579	1	2020	4	FALSE	BUP/NAL	346	43	1168.85	1168.85	0
FFSU	XX	OUD	43598057930	sublingual film	combo	generic	43598	579	30	2020	2	FALSE	BUP/NAL	15045	591	46716.5	43955.1	2761.39
FFSU	XX	OUD	43598057930	sublingual film	combo	generic	43598	579	30	2020	3	FALSE	BUP/NAL	13970	511	37976.7	37307.8	668.89
FFSU	XX	OUD	43598057930	sublingual film	combo	generic	43598	579	30	2020	4	FALSE	BUP/NAL	13791	513	37287.3	36254.5	1032.8
FFSU	XX	OUD	43598057930	sublingual film	combo	generic	43598	579	30	2020	1	FALSE	BUP/NAL	8591	385	26921.7	25853.3	1068.41
MCOU	XX	OUD	43598057930	sublingual film	combo	generic	43598	579	30	2020	1	FALSE	BUP/NAL	107712	4451	322413	320524	1889.22
MCOU	XX	OUD	43598057930	sublingual film	combo	generic	43598	579	30	2020	2	FALSE	BUP/NAL	141302	5535	388678	387131	1546.96
MCOU	XX	OUD	43598057930	sublingual film	combo	generic	43598	579	30	2020	4	FALSE	BUP/NAL	116888	4815	324675	323113	1562.62
MCOU	XX	OUD	43598057930	sublingual film	combo	generic	43598	579	30	2020	3	FALSE	BUP/NAL	113083	4694	304334	302854	1479.28
MCOU	XX	OUD	43598058001	sublingual film	combo	generic	43598	580	1	2020	1	FALSE	BUP/NAL	170	15	942.03	942.03	0
MCOU	XX	OUD	43598058001	sublingual film	combo	generic	43598	580	1	2020	4	FALSE	BUP/NAL	317	32	2106.29	2106.29	0
MCOU	XX	OUD	43598058001	sublingual film	combo	generic	43598	580	1	2020	3	FALSE	BUP/NAL	291	28	1660.84	1660.84	0
FFSU	XX	OUD	43598058030	sublingual film	combo	generic	43598	580	30	2020	2	FALSE	BUP/NAL	18213	596	84584.4	83193.4	1390.92
FFSU	XX	OUD	43598058030	sublingual film	combo	generic	43598	580	30	2020	4	FALSE	BUP/NAL	15587	549	63753.4	61428.4	2324.95
FFSU	XX	OUD	43598058030	sublingual film	combo	generic	43598	580	30	2020	3	FALSE	BUP/NAL	15122	556	65999.3	63987.3	2012
FFSU	XX	OUD	43598058030	sublingual film	combo	generic	43598	580	30	2020	1	FALSE	BUP/NAL	10624	445	53390.1	50199.5	3190.6
MCOU	XX	OUD	43598058030	sublingual film	combo	generic	43598	580	30	2020	2	FALSE	BUP/NAL	144103	7088	678504	675374	3130.18
MCOU	XX	OUD	43598058030	sublingual film	combo	generic	43598	580	30	2020	4	FALSE	BUP/NAL	135712	6356	665185	663456	1728.63
MCOU	XX	OUD	43598058030	sublingual film	combo	generic	43598	580	30	2020	1	FALSE	BUP/NAL	104593	4594	540760	538788	1971.52
MCOU	XX	OUD	43598058030	sublingual film	combo	generic	43598	580	30	2020	3	FALSE	BUP/NAL	142993	7063	647784	642941	4843.02
FFSU	XX	OUD	43598058130	sublingual film	combo	generic	43598	581	30	2020	4	FALSE	BUP/NAL	5096	238	43730.8	41698.4	2032.42
FFSU	XX	OUD	43598058130	sublingual film	combo	generic	43598	581	30	2020	3	FALSE	BUP/NAL	4866	227	44319.1	43157.2	1161.91
FFSU	XX	OUD	43598058130	sublingual film	combo	generic	43598	581	30	2020	2	FALSE	BUP/NAL	5083	243	52560.3	51188.1	1372.22
MCOU	XX	OUD	43598058130	sublingual film	combo	generic	43598	581	30	2020	2	FALSE	BUP/NAL	162315	7540	1515163	1509078	6084.35
MCOU	XX	OUD	43598058130	sublingual film	combo	generic	43598	581	30	2020	3	FALSE	BUP/NAL	162606	7609	1066738	1060021	6717.43
MCOU	XX	OUD	43598058130	sublingual film	combo	generic	43598	581	30	2020	4	FALSE	BUP/NAL	155392	7321	1330797	1324857	5940.32
MCOU	XX	OUD	43598058130	sublingual film	combo	generic	43598	581	30	2020	1	FALSE	BUP/NAL	110542	5054	931940	923865	8075.27
FFSU	XX	OUD	43598058201	sublingual film	combo	generic	43598	582	1	2020	3	FALSE	BUP/NAL	636	22	2380.43	2380.43	0
FFSU	XX	OUD	43598058201	sublingual film	combo	generic	43598	582	1	2020	4	FALSE	BUP/NAL	248	71	4939.67	4933.67	6
FFSU	XX	OUD	43598058201	sublingual film	combo	generic	43598	582	1	2020	2	FALSE	BUP/NAL	1126	22	4345.81	4345.81	0
FFSU	XX	OUD	43598058201	sublingual film	combo	generic	43598	582	1	2020	1	FALSE	BUP/NAL	684	21	3230.52	3225.37	5.15
MCOU	XX	OUD	43598058201	sublingual film	combo	generic	43598	582	1	2020	3	FALSE	BUP/NAL	7682.88	292	47310.1	47310.1	0
MCOU	XX	OUD	43598058201	sublingual film	combo	generic	43598	582	1	2020	2	FALSE	BUP/NAL	6777.62	220	69258.7	69258.7	0
MCOU	XX	OUD	43598058201	sublingual film	combo	generic	43598	582	1	2020	1	FALSE	BUP/NAL	7089.88	199	73531.2	73531.2	0
MCOU	XX	OUD	43598058201	sublingual film	combo	generic	43598	582	1	2020	4	FALSE	BUP/NAL	8482.88	352	42880.7	42880.7	0
FFSU	XX	OUD	43598058230	sublingual film	combo	generic	43598	582	30	2020	3	FALSE	BUP/NAL	256520	8419	1132561	1102755	29806.5
FFSU	XX	OUD	43598058230	sublingual film	combo	generic	43598	582	30	2020	4	FALSE	BUP/NAL	266744	9199	1097703	1067524	30178.8
FFSU	XX	OUD	43598058230	sublingual film	combo	generic	43598	582	30	2020	2	FALSE	BUP/NAL	262908	8260	1229003	1199605	29398.7
MCOU	XX	OUD	43598058230	sublingual film	combo	generic	43598	582	30	2020	1	FALSE	BUP/NAL	2898372	91982	14248139	14188017	60122.1
MCOU	XX	OUD	43598058230	sublingual film	combo	generic	43598	582	30	2020	4	FALSE	BUP/NAL	2887994	92874	13328786	13279492	49294
MCOU	XX	OUD	43598058230	sublingual film	combo	generic	43598	582	30	2020	3	FALSE	BUP/NAL	2727164	90516	12435633	12387604	48028.9
MCOU	XX	OUD	43598058230	sublingual film	combo	generic	43598	582	30	2020	2	FALSE	BUP/NAL	3122479	101663	14223998	14167006	56992.3
FFSU	XX	OUD	47781035503	sublingual film	combo	generic	47781	355	3	2020	4	FALSE	BUP/NAL	13869	556	36769.8	33339.9	3429.94
FFSU	XX	OUD	47781035503	sublingual film	combo	generic	47781	355	3	2020	3	FALSE	BUP/NAL	13453	514	35522.4	32399.5	3122.98
FFSU	XX	OUD	47781035503	sublingual film	combo	generic	47781	355	3	2020	2	FALSE	BUP/NAL	9549	374	27949.2	25815.4	2133.88
FFSU	XX	OUD	47781035503	sublingual film	combo	generic	47781	355	3	2020	1	FALSE	BUP/NAL	4758	195	14888.3	14359.1	529.2
MCOU	XX	OUD	47781035503	sublingual film	combo	generic	47781	355	3	2020	1	FALSE	BUP/NAL	81983	3479	241524	241043	480.88
MCOU	XX	OUD	47781035503	sublingual film	combo	generic	47781	355	3	2020	2	FALSE	BUP/NAL	182119	7492	487982	486029	1952.97
MCOU	XX	OUD	47781035503	sublingual film	combo	generic	47781	355	3	2020	3	FALSE	BUP/NAL	235096	9657	623880	619198	4682.8
MCOU	XX	OUD	47781035503	sublingual film	combo	generic	47781	355	3	2020	4	FALSE	BUP/NAL	275579	11096	753615	747611	6003.42
FFSU	XX	OUD	47781035511	sublingual film	combo	generic	47781	355	11	2020	4	FALSE	BUP/NAL	16	16	1421.52	1421.52	0
MCOU	XX	OUD	47781035511	sublingual film	combo	generic	47781	355	11	2020	4	FALSE	BUP/NAL	465	28	1513	1513	0
MCOU	XX	OUD	47781035511	sublingual film	combo	generic	47781	355	11	2020	2	FALSE	BUP/NAL	519	17	1311.73	1311.73	0
MCOU	XX	OUD	47781035511	sublingual film	combo	generic	47781	355	11	2020	3	FALSE	BUP/NAL	356	26	1178.38	1178.38	0
FFSU	XX	OUD	47781035603	sublingual film	combo	generic	47781	356	3	2020	2	FALSE	BUP/NAL	11572	504	55557	52356.4	3200.63
FFSU	XX	OUD	47781035603	sublingual film	combo	generic	47781	356	3	2020	4	FALSE	BUP/NAL	15620	621	62869.3	58043	4826.36
FFSU	XX	OUD	47781035603	sublingual film	combo	generic	47781	356	3	2020	3	FALSE	BUP/NAL	16283	684	72812.8	67700.3	5112.51
MCOU	XX	OUD	47781035603	sublingual film	combo	generic	47781	356	3	2020	3	FALSE	BUP/NAL	224144	11331	1079368	1074284	5084.75
MCOU	XX	OUD	47781035603	sublingual film	combo	generic	47781	356	3	2020	2	FALSE	BUP/NAL	186943	8332	881925	879275	2649.68
MCOU	XX	OUD	47781035603	sublingual film	combo	generic	47781	356	3	2020	4	FALSE	BUP/NAL	250548	12696	1245370	1240143	5226.29
MCOU	XX	OUD	47781035603	sublingual film	combo	generic	47781	356	3	2020	1	FALSE	BUP/NAL	108927	5077	567294	565308	1986.25
MCOU	XX	OUD	47781035611	sublingual film	combo	generic	47781	356	11	2020	3	FALSE	BUP/NAL	280	32	1605.16	1605.16	0
MCOU	XX	OUD	47781035611	sublingual film	combo	generic	47781	356	11	2020	4	FALSE	BUP/NAL	446	35	2198.61	2198.61	0
FFSU	XX	OUD	47781035703	sublingual film	combo	generic	47781	357	3	2020	4	FALSE	BUP/NAL	282013	9381	953238	895741	57496.5
FFSU	XX	OUD	47781035703	sublingual film	combo	generic	47781	357	3	2020	3	FALSE	BUP/NAL	307418	9479	1326189	1251795	74394.5
FFSU	XX	OUD	47781035703	sublingual film	combo	generic	47781	357	3	2020	2	FALSE	BUP/NAL	325578	9385	1471306	1402287	69019.4
MCOU	XX	OUD	47781035703	sublingual film	combo	generic	47781	357	3	2020	2	FALSE	BUP/NAL	7204288	206533	33570795	33437327	133469
MCOU	XX	OUD	47781035703	sublingual film	combo	generic	47781	357	3	2020	3	FALSE	BUP/NAL	7725431	228839	35008913	34802762	206152
MCOU	XX	OUD	47781035703	sublingual film	combo	generic	47781	357	3	2020	4	FALSE	BUP/NAL	8621472	254204	39971787	39713963	257824
MCOU	XX	OUD	47781035703	sublingual film	combo	generic	47781	357	3	2020	1	FALSE	BUP/NAL	4065801	125278	20696118	20628604	67514.3
FFSU	XX	OUD	47781035711	sublingual film	combo	generic	47781	357	11	2020	4	FALSE	BUP/NAL	38	38	2985.26	2985.26	0
FFSU	XX	OUD	47781035711	sublingual film	combo	generic	47781	357	11	2020	3	FALSE	BUP/NAL	42	20	891.58	890.08	1.5
MCOU	XX	OUD	47781035711	sublingual film	combo	generic	47781	357	11	2020	2	FALSE	BUP/NAL	890.375	37	4592.29	4592.29	0
MCOU	XX	OUD	47781035711	sublingual film	combo	generic	47781	357	11	2020	4	FALSE	BUP/NAL	1140	34	5512.73	5512.73	0
MCOU	XX	OUD	47781035711	sublingual film	combo	generic	47781	357	11	2020	3	FALSE	BUP/NAL	727.5	36	3663.57	3663.57	0
MCOU	XX	OUD	47781035711	sublingual film	combo	generic	47781	357	11	2020	1	FALSE	BUP/NAL	604	20	3463.44	3463.44	0
FFSU	XX	OUD	47781035803	sublingual film	combo	generic	47781	358	3	2020	4	FALSE	BUP/NAL	9483	487	81803.5	77295.2	4508.26
FFSU	XX	OUD	47781035803	sublingual film	combo	generic	47781	358	3	2020	2	FALSE	BUP/NAL	6556	351	65894.6	59691.7	6202.83
FFSU	XX	OUD	47781035803	sublingual film	combo	generic	47781	358	3	2020	3	FALSE	BUP/NAL	8883	451	78834.4	74338.2	4496.23
MCOU	XX	OUD	47781035803	sublingual film	combo	generic	47781	358	3	2020	1	FALSE	BUP/NAL	146480	7788	1349216	1344647	4569.19
MCOU	XX	OUD	47781035803	sublingual film	combo	generic	47781	358	3	2020	4	FALSE	BUP/NAL	285718	15904	2565364	2549966	15398.2
MCOU	XX	OUD	47781035803	sublingual film	combo	generic	47781	358	3	2020	3	FALSE	BUP/NAL	303241	17838	2670427	2658731	11696.6
MCOU	XX	OUD	47781035803	sublingual film	combo	generic	47781	358	3	2020	2	FALSE	BUP/NAL	277308	14112	2501969	2493266	8702.44
FFSU	XX	OUD	50268014411	sublingual tablet	combo	generic	50268	144	11	2020	1	FALSE	BUP/NAL	15	12	861.95	861.95	0
FFSU	XX	OUD	50268014411	sublingual tablet	combo	generic	50268	144	11	2020	4	FALSE	BUP/NAL	53	21	798.45	798.45	0
FFSU	XX	OUD	50268014411	sublingual tablet	combo	generic	50268	144	11	2020	2	FALSE	BUP/NAL	15	11	570.32	570.32	0
MCOU	XX	OUD	50268014411	sublingual tablet	combo	generic	50268	144	11	2020	4	FALSE	BUP/NAL	2449	19	940.42	940.42	0
MCOU	XX	OUD	50268014411	sublingual tablet	combo	generic	50268	144	11	2020	2	FALSE	BUP/NAL	37	15	1329.42	1329.42	0
MCOU	XX	OUD	50268014411	sublingual tablet	combo	generic	50268	144	11	2020	3	FALSE	BUP/NAL	107	30	499.97	499.97	0
FFSU	XX	OUD	50268014415	sublingual tablet	combo	generic	50268	144	15	2020	3	FALSE	BUP/NAL	60	13	165.4	165.4	0
MCOU	XX	OUD	50268014415	sublingual tablet	combo	generic	50268	144	15	2020	3	FALSE	BUP/NAL	100	24	429.4	429.4	0
MCOU	XX	OUD	50268014415	sublingual tablet	combo	generic	50268	144	15	2020	2	FALSE	BUP/NAL	45	12	2581.58	2581.58	0
MCOU	XX	OUD	50268014415	sublingual tablet	combo	generic	50268	144	15	2020	1	FALSE	BUP/NAL	156	30	3344.93	3344.93	0
MCOU	XX	OUD	50268014415	sublingual tablet	combo	generic	50268	144	15	2020	4	FALSE	BUP/NAL	256	19	3933.79	3933.79	0
FFSU	XX	OUD	50268014511	sublingual tablet	combo	generic	50268	145	11	2020	1	FALSE	BUP/NAL	78	73	6131.71	6131.71	0
FFSU	XX	OUD	50268014511	sublingual tablet	combo	generic	50268	145	11	2020	2	FALSE	BUP/NAL	48	40	3066.97	3066.97	0
FFSU	XX	OUD	50268014511	sublingual tablet	combo	generic	50268	145	11	2020	3	FALSE	BUP/NAL	37	24	728.79	728.79	0
FFSU	XX	OUD	50268014511	sublingual tablet	combo	generic	50268	145	11	2020	4	FALSE	BUP/NAL	44	31	2134.42	2058.17	76.25
MCOU	XX	OUD	50268014511	sublingual tablet	combo	generic	50268	145	11	2020	3	FALSE	BUP/NAL	151	34	1282.99	1245.7	37.29
MCOU	XX	OUD	50268014511	sublingual tablet	combo	generic	50268	145	11	2020	2	FALSE	BUP/NAL	325	22	3911.01	3911.01	0
MCOU	XX	OUD	50268014511	sublingual tablet	combo	generic	50268	145	11	2020	4	FALSE	BUP/NAL	256	42	5860.96	5851.9	9.06
MCOU	XX	OUD	50268014511	sublingual tablet	combo	generic	50268	145	11	2020	1	FALSE	BUP/NAL	1840	112	29842.8	26709.7	3133.09
FFSU	XX	OUD	50268014515	sublingual tablet	combo	generic	50268	145	15	2020	1	FALSE	BUP/NAL	949	59	2560.25	2544.6	15.65
FFSU	XX	OUD	50268014515	sublingual tablet	combo	generic	50268	145	15	2020	2	FALSE	BUP/NAL	560	33	1581.44	1569.44	12
FFSU	XX	OUD	50268014515	sublingual tablet	combo	generic	50268	145	15	2020	3	FALSE	BUP/NAL	381	35	1337.37	1325.37	12
FFSU	XX	OUD	50268014515	sublingual tablet	combo	generic	50268	145	15	2020	4	FALSE	BUP/NAL	141	23	1032.03	1032.03	0
MCOU	XX	OUD	50268014515	sublingual tablet	combo	generic	50268	145	15	2020	2	FALSE	BUP/NAL	1347	87	2248.65	2240.25	8.4
MCOU	XX	OUD	50268014515	sublingual tablet	combo	generic	50268	145	15	2020	3	FALSE	BUP/NAL	1246	81	1194.88	1194.88	0
MCOU	XX	OUD	50268014515	sublingual tablet	combo	generic	50268	145	15	2020	4	FALSE	BUP/NAL	104	59	2458.39	2452.14	6.25
MCOU	XX	OUD	50268014515	sublingual tablet	combo	generic	50268	145	15	2020	1	FALSE	BUP/NAL	3219	132	2948.97	2932.36	16.61
FFSU	XX	OUD	50383028793	sublingual tablet	combo	generic	50383	287	93	2020	2	FALSE	BUP/NAL	59125	6473	142644	142110	533.62
FFSU	XX	OUD	50383028793	sublingual tablet	combo	generic	50383	287	93	2020	1	FALSE	BUP/NAL	46486	7453	129692	129409	282.52
FFSU	XX	OUD	50383028793	sublingual tablet	combo	generic	50383	287	93	2020	4	FALSE	BUP/NAL	59429	10786	199682	199492	190.41
FFSU	XX	OUD	50383028793	sublingual tablet	combo	generic	50383	287	93	2020	3	FALSE	BUP/NAL	69147.5	10228	186910	186414	496.04
MCOU	XX	OUD	50383028793	sublingual tablet	combo	generic	50383	287	93	2020	2	FALSE	BUP/NAL	200870	12530	624852	624112	739.2
MCOU	XX	OUD	50383028793	sublingual tablet	combo	generic	50383	287	93	2020	1	FALSE	BUP/NAL	126584	6988	386564	385751	812.98
MCOU	XX	OUD	50383028793	sublingual tablet	combo	generic	50383	287	93	2020	4	FALSE	BUP/NAL	151307	30098	739084	738962	121.01
MCOU	XX	OUD	50383028793	sublingual tablet	combo	generic	50383	287	93	2020	3	FALSE	BUP/NAL	178361	18296	625328	624578	749.35
FFSU	XX	OUD	50383029493	sublingual tablet	combo	generic	50383	294	93	2020	3	FALSE	BUP/NAL	15935	5473	51892.5	51885	7.5
FFSU	XX	OUD	50383029493	sublingual tablet	combo	generic	50383	294	93	2020	1	FALSE	BUP/NAL	14528	4062	41567	41554.5	12.5
FFSU	XX	OUD	50383029493	sublingual tablet	combo	generic	50383	294	93	2020	4	FALSE	BUP/NAL	20759	6458	72630.4	72619.9	10.5
FFSU	XX	OUD	50383029493	sublingual tablet	combo	generic	50383	294	93	2020	2	FALSE	BUP/NAL	11096	3374	32387.8	32376.3	11.5
MCOU	XX	OUD	50383029493	sublingual tablet	combo	generic	50383	294	93	2020	2	FALSE	BUP/NAL	17069	2397	38039.4	38031.4	8
MCOU	XX	OUD	50383029493	sublingual tablet	combo	generic	50383	294	93	2020	3	FALSE	BUP/NAL	14947	3654	43577.1	43577.1	0
MCOU	XX	OUD	50383029493	sublingual tablet	combo	generic	50383	294	93	2020	1	FALSE	BUP/NAL	11938	1563	28014	27987.4	26.6
MCOU	XX	OUD	50383029493	sublingual tablet	combo	generic	50383	294	93	2020	4	FALSE	BUP/NAL	34567.5	12106	167042	167039	3
MCOU	XX	OUD	52427069403	sublingual film	combo	generic	52427	694	3	2020	3	FALSE	BUP/NAL	134	26	676.41	676.41	0
FFSU	XX	OUD	62175045232	sublingual tablet	combo	generic	62175	452	32	2020	4	FALSE	BUP/NAL	22422	1171	27823.3	27650.4	172.96
FFSU	XX	OUD	62175045232	sublingual tablet	combo	generic	62175	452	32	2020	3	FALSE	BUP/NAL	13252	754	18590.7	18558.2	32.5
FFSU	XX	OUD	62175045232	sublingual tablet	combo	generic	62175	452	32	2020	2	FALSE	BUP/NAL	13176	969	19466.3	19440.3	26
FFSU	XX	OUD	62175045232	sublingual tablet	combo	generic	62175	452	32	2020	1	FALSE	BUP/NAL	11107	704	17066	17019	47
MCOU	XX	OUD	62175045232	sublingual tablet	combo	generic	62175	452	32	2020	2	FALSE	BUP/NAL	67326	2121	118108	117855	252.78
MCOU	XX	OUD	62175045232	sublingual tablet	combo	generic	62175	452	32	2020	1	FALSE	BUP/NAL	41877	1504	90717.9	90692.9	24.95
MCOU	XX	OUD	62175045232	sublingual tablet	combo	generic	62175	452	32	2020	4	FALSE	BUP/NAL	76383	2794	129215	128535	679.37
MCOU	XX	OUD	62175045232	sublingual tablet	combo	generic	62175	452	32	2020	3	FALSE	BUP/NAL	66014	2008	115100	114367	732.74
FFSU	XX	OUD	62175045832	sublingual tablet	combo	generic	62175	458	32	2020	4	FALSE	BUP/NAL	275614	12735	448818	444061	4757.82
FFSU	XX	OUD	62175045832	sublingual tablet	combo	generic	62175	458	32	2020	3	FALSE	BUP/NAL	232913	9953	405779	400720	5058.95
FFSU	XX	OUD	62175045832	sublingual tablet	combo	generic	62175	458	32	2020	2	FALSE	BUP/NAL	175887	7715	348970	345441	3529.4
MCOU	XX	OUD	62175045832	sublingual tablet	combo	generic	62175	458	32	2020	2	FALSE	BUP/NAL	1228657	49926	3127052	3118323	8728.44
MCOU	XX	OUD	62175045832	sublingual tablet	combo	generic	62175	458	32	2020	3	FALSE	BUP/NAL	1439189	59559	3666762	3653299	13463.1
MCOU	XX	OUD	62175045832	sublingual tablet	combo	generic	62175	458	32	2020	1	FALSE	BUP/NAL	780680	32335	2191669	2184769	6900.08
MCOU	XX	OUD	62175045832	sublingual tablet	combo	generic	62175	458	32	2020	4	FALSE	BUP/NAL	1534480	62098	3940364	3923310	17054.2
FFSU	XX	OUD	62756096983	Sublingual tablet	combo	generic	62756	969	83	2020	3	FALSE	BUP/NAL	31140	852	37794.8	37373.2	421.62
FFSU	XX	OUD	62756096983	Sublingual tablet	combo	generic	62756	969	83	2020	4	FALSE	BUP/NAL	36229	977	42082.9	41870.4	212.51
FFSU	XX	OUD	62756096983	Sublingual tablet	combo	generic	62756	969	83	2020	1	FALSE	BUP/NAL	14294	360	17901.3	17867	34.3
FFSU	XX	OUD	62756096983	Sublingual tablet	combo	generic	62756	969	83	2020	2	FALSE	BUP/NAL	15036	370	18512.8	18425.3	87.55
MCOU	XX	OUD	62756096983	Sublingual tablet	combo	generic	62756	969	83	2020	3	FALSE	BUP/NAL	116720	3393	203210	202314	895.38
MCOU	XX	OUD	62756096983	Sublingual tablet	combo	generic	62756	969	83	2020	4	FALSE	BUP/NAL	133077	3541	233221	231995	1226.13
MCOU	XX	OUD	62756096983	Sublingual tablet	combo	generic	62756	969	83	2020	1	FALSE	BUP/NAL	99800	2987	194024	193599	425.53
MCOU	XX	OUD	62756096983	Sublingual tablet	combo	generic	62756	969	83	2020	2	FALSE	BUP/NAL	90043.5	2658	163200	162257	942.99
FFSU	XX	OUD	62756097083	Sublingual tablet	combo	generic	62756	970	83	2020	3	FALSE	BUP/NAL	222409	6913	346558	342821	3737.39
FFSU	XX	OUD	62756097083	Sublingual tablet	combo	generic	62756	970	83	2020	4	FALSE	BUP/NAL	366716	11758	535106	528580	6526.01
FFSU	XX	OUD	62756097083	Sublingual tablet	combo	generic	62756	970	83	2020	2	FALSE	BUP/NAL	189659	5723	338341	335153	3188.14
MCOU	XX	OUD	62756097083	Sublingual tablet	combo	generic	62756	970	83	2020	3	FALSE	BUP/NAL	1482781	52938	3547103	3536323	10779.9
MCOU	XX	OUD	62756097083	Sublingual tablet	combo	generic	62756	970	83	2020	4	FALSE	BUP/NAL	1962859	70021	4816935	4803828	13106.6
MCOU	XX	OUD	62756097083	Sublingual tablet	combo	generic	62756	970	83	2020	1	FALSE	BUP/NAL	1390941	50799	3748223	3736991	11231.5
MCOU	XX	OUD	62756097083	Sublingual tablet	combo	generic	62756	970	83	2020	2	FALSE	BUP/NAL	1444786	51798	3697643	3688599	9043.47
FFSU	XX	OUD	65162041503	Sublingual tablet	combo	generic	65162	415	3	2020	2	FALSE	BUP/NAL	213151	6980	391484	388027	3456.11
FFSU	XX	OUD	65162041503	Sublingual tablet	combo	generic	65162	415	3	2020	4	FALSE	BUP/NAL	247246	7477	357778	353607	4171.16
FFSU	XX	OUD	65162041503	Sublingual tablet	combo	generic	65162	415	3	2020	3	FALSE	BUP/NAL	247007	7843	400415	396531	3883.75
MCOU	XX	OUD	65162041503	Sublingual tablet	combo	generic	65162	415	3	2020	2	FALSE	BUP/NAL	1826508	73246	4140300	4126428	13871.8
MCOU	XX	OUD	65162041503	Sublingual tablet	combo	generic	65162	415	3	2020	1	FALSE	BUP/NAL	2526647	110204	6844615	6823034	21580.7
MCOU	XX	OUD	65162041503	Sublingual tablet	combo	generic	65162	415	3	2020	4	FALSE	BUP/NAL	2366901	98285	5943757	5931807	11950
MCOU	XX	OUD	65162041503	Sublingual tablet	combo	generic	65162	415	3	2020	3	FALSE	BUP/NAL	2264677	95331	5207391	5192148	15242.8
FFSU	XX	OUD	65162041603	Sublingual tablet	combo	generic	65162	416	3	2020	2	FALSE	BUP/NAL	31635	729	39314.2	38467.5	846.7
FFSU	XX	OUD	65162041603	Sublingual tablet	combo	generic	65162	416	3	2020	1	FALSE	BUP/NAL	28812	875	38112.8	37863.4	249.43
FFSU	XX	OUD	65162041603	Sublingual tablet	combo	generic	65162	416	3	2020	4	FALSE	BUP/NAL	30642.5	779	35246.3	34704.3	542
FFSU	XX	OUD	65162041603	Sublingual tablet	combo	generic	65162	416	3	2020	3	FALSE	BUP/NAL	30538	780	36203.5	35413.5	790
MCOU	XX	OUD	65162041603	Sublingual tablet	combo	generic	65162	416	3	2020	2	FALSE	BUP/NAL	131131	4578	213528	210216	3311.55
MCOU	XX	OUD	65162041603	Sublingual tablet	combo	generic	65162	416	3	2020	1	FALSE	BUP/NAL	126652	4760	224710	223431	1278.04
MCOU	XX	OUD	65162041603	Sublingual tablet	combo	generic	65162	416	3	2020	4	FALSE	BUP/NAL	138604	5023	224122	222118	2004.47
MCOU	XX	OUD	65162041603	Sublingual tablet	combo	generic	65162	416	3	2020	3	FALSE	BUP/NAL	126946	4674	187803	186151	1652.11
															8541944
															8541944

### Sheet: Calculated Totals
Variable	Q1	Q2	Q3	Q4	Total
National Totals	1633231	2150305	2368544	2389864	8541944
Generic	1012436	1241045	1346630	1408411	5008522
Brand	515428	886293	1005040	972220	3378981
Mono	193437	221186	249079	246219	909921
Combo	1334427	1906152	2089430	2134412	7464421
Routes:	Q1	Q2	Q3	Q4
IV/IM injection	407	541	262	347	1557
subcutaneous injection	12289	13390	16531	18229	60439
sublingual film	726530	1238071	1371028	1385838	4721467
sublingual tablet	769104	855618	930530	955820	3511072
transdermal patch	19534	19718	20881	20397	80530
Brands:
Belbuca	10489	11130	13416	12840	47875
Bunavail	1979	951	529	111	3570
Buprenex	83	61	38	41	223
Butrans	12551	12881	10434	13531	49397
Cassipa	0	0	0	0	0
Probuphine	0	0	0	0		suppressed
Sublocade	12289	13390	15671	18229	59579
Suboxone	444300	815655	914545	894077	3068577
Subutex	0	0	0	0		suppressed
Zubsolv	33737	32225	34395	33391	133748

### Sheet: Alabama
FFSU	AL	combo	54018913	54	189	13	2020	1	FALSE	bup/nal	5495	98	7214.48	6802.8	411.68
FFSU	AL	combo	54018913	54	189	13	2020	2	FALSE	bup/nal	6732	115	8256.56	8221.46	35.1
FFSU	AL	combo	54018913	54	189	13	2020	4	FALSE	bup/nal	8899	139	10058.5	10058.5	0		bup/nal	1588
FFSU	AL	combo	54018913	54	189	13	2020	3	FALSE	bup/nal	6561	110	7568.56	7568.56	0		bupr	3820
FFSU	AL	combo	406802003	406	8020	3	2020	1	FALSE	bup/nal	1871	35	2453.17	2308.31	144.86		suboxone	34981
FFSU	AL	combo	406802003	406	8020	3	2020	2	FALSE	bup/nal	2968	54	3684.75	3678.25	6.5		mono	2763	combo	36569
FFSU	AL	combo	406802003	406	8020	3	2020	3	FALSE	bup/nal	3106	57	3635.36	3635.36	0
FFSU	AL	combo	406802003	406	8020	3	2020	4	FALSE	bup/nal	3392	64	3957.01	3957.01	0
FFSU	AL	combo	43598058230	43598	582	30	2020	1	FALSE	bup/nal	587	13	2889.27	2838.57	50.7
FFSU	AL	combo	47781035703	47781	357	3	2020	2	FALSE	bup/nal	1241	26	5458.83	5451.03	7.8
FFSU	AL	combo	47781035703	47781	357	3	2020	1	FALSE	bup/nal	1435	27	7012.45	6908.45	104
FFSU	AL	combo	62175045832	62175	458	32	2020	3	FALSE	bup/nal	5100	86	5888.43	5888.43	0
FFSU	AL	combo	62175045832	62175	458	32	2020	2	FALSE	bup/nal	3917	70	4812.56	4800.86	11.7
FFSU	AL	combo	62175045832	62175	458	32	2020	1	FALSE	bup/nal	2692	50	3525.82	3352.92	172.9
FFSU	AL	combo	62175045832	62175	458	32	2020	4	FALSE	bup/nal	7265	116	8229.47	8229.47	0
FFSU	AL	combo	62756097083	62756	970	83	2020	4	FALSE	bup/nal	4921	85	5654.73	5654.73	0
FFSU	AL	combo	62756097083	62756	970	83	2020	1	FALSE	bup/nal	4440	65	5629.44	5392.84	236.6
FFSU	AL	combo	62756097083	62756	970	83	2020	2	FALSE	bup/nal	5235	82	6446.69	6420.69	26
FFSU	AL	combo	62756097083	62756	970	83	2020	3	FALSE	bup/nal	3895	65	4489.93	4489.93	0
FFSU	AL	combo	65162041503	65162	415	3	2020	3	FALSE	bup/nal	2883	52	3364.73	3364.73	0
FFSU	AL	combo	65162041503	65162	415	3	2020	4	FALSE	bup/nal	4379	73	5001.63	5001.63	0
FFSU	AL	combo	65162041503	65162	415	3	2020	2	FALSE	bup/nal	2458	42	3058.98	3047.28	11.7
FFSU	AL	combo	65162041503	65162	415	3	2020	1	FALSE	bup/nal	3536	64	4717.48	4401.52	315.96
FFSU	AL	mono	93365740	93	3657	40	2020	2	FALSE	BUPRENORPH	76	19	4465.98	4454.28	11.7
FFSU	AL	mono	93365740	93	3657	40	2020	1	FALSE	BUPRENORPH	122	30	7157.62	7040.62	117
FFSU	AL	mono	93365940	93	3659	40	2020	1	FALSE	BUPRENORPH	52	13	5061.51	5010.81	50.7
FFSU	AL	mono	42858049340	42858	493	40	2020	3	FALSE	Buprenorph	76	19	4476.02	4476.02	0
FFSU	AL	mono	42858049340	42858	493	40	2020	4	FALSE	Buprenorph	80	20	4711.6	4711.6	0
FFSU	AL	mono	42858049340	42858	493	40	2020	2	FALSE	Buprenorph	52	13	3057.43	3049.63	7.8
FFSU	AL	mono	42858050103	42858	501	3	2020	4	FALSE	Buprenorph	821	15	442.7	442.7	0
FFSU	AL	mono	42858050203	42858	502	3	2020	3	FALSE	BUPRENORPH	14633	237	13751	13694.5	56.45
FFSU	AL	mono	42858050203	42858	502	3	2020	4	FALSE	Buprenorph	15434	243	14372.9	14372.9	0
FFSU	AL	mono	42858050203	42858	502	3	2020	2	FALSE	Buprenorph	14307	233	14453.3	14397.4	55.9
FFSU	AL	mono	42858050203	42858	502	3	2020	1	FALSE	Buprenorph	12157	199	12985.1	12227.9	757.12
FFSU	AL	mono	42858058640	42858	586	40	2020	3	FALSE	Buprenorph	56	14	4683.84	4683.84	0
FFSU	AL	mono	42858058640	42858	586	40	2020	1	FALSE	Buprenorph	52	13	4241.38	3564.54	676.84
FFSU	AL	mono	42858075040	42858	750	40	2020	1	FALSE	Buprenorph	52	13	1962.35	1919.45	42.9
FFSU	AL	mono	42858083940	42858	839	40	2020	3	FALSE	Buprenorph	52	13	5298.67	4963.34	335.33
FFSU	AL	mono	42858083940	42858	839	40	2020	2	FALSE	Buprenorph	72	18	7498.82	6485.03	1013.79
FFSU	AL	mono	42858083940	42858	839	40	2020	1	FALSE	Buprenorph	64	16	6283.16	6220.76	62.4
FFSU	AL	mono-oud	54017713	54	177	13	2020	3	FALSE	BUPRENORPH	18271	289	17025.5	17025.5	0
FFSU	AL	mono-oud	54017713	54	177	13	2020	4	FALSE	BUPRENORPH	20882	333	19494.2	19494.2	0
FFSU	AL	mono-oud	54017713	54	177	13	2020	1	FALSE	BUPRENORPH	21036	338	22284	21126.5	1157.48
FFSU	AL	mono-oud	54017713	54	177	13	2020	2	FALSE	BUPRENORPH	18458	301	18641.1	18589.1	52
FFSU	AL	mono-oud	228315303	228	3153	3	2020	3	FALSE	BUPRENORPH	6189	94	5725.69	5725.69	0
FFSU	AL	mono-oud	228315303	228	3153	3	2020	4	FALSE	BUPRENORPH	6434	97	5947	5945.07	1.93
FFSU	AL	mono-oud	228315303	228	3153	3	2020	1	FALSE	BUPRENORPH	6630	102	7013.52	6639.53	373.99
FFSU	AL	mono-oud	228315303	228	3153	3	2020	2	FALSE	BUPRENORPH	6296	103	6385.26	6348.71	36.55
FFSU	AL	mono-oud	50383092493	50383	924	93	2020	1	FALSE	Buprenorph	914	18	500.17	470.27	29.9
FFSU	AL	mono-oud	50383092493	50383	924	93	2020	4	FALSE	Buprenorph	868	17	480.19	480.19	0
FFSU	AL	mono-oud	50383092493	50383	924	93	2020	3	FALSE	Buprenorph	518	12	306.29	306.29	0
FFSU	AL	mono-oud	50383093093	50383	930	93	2020	4	FALSE	Buprenorph	13965	214	13010.8	12919.5	91.31
FFSU	AL	mono-oud	50383093093	50383	930	93	2020	1	FALSE	Buprenorph	11190	185	12001.7	11333	668.74
FFSU	AL	mono-oud	50383093093	50383	930	93	2020	2	FALSE	Buprenorph	11977	194	12110.2	12050.1	60.06
FFSU	AL	mono-oud	50383093093	50383	930	93	2020	3	FALSE	Buprenorph	13258	204	12293.2	12256.3	36.94
FFSU	AL	mono-oud	62756046083	62756	460	83	2020	2	FALSE	BUPRENORPH	2450	39	2476.52	2468.53	7.99
FFSU	AL	mono-oud	62756046083	62756	460	83	2020	1	FALSE	BUPRENORPH	2415	37	2539.5	2403	136.5
FFSU	AL	mono-oud	62756046083	62756	460	83	2020	3	FALSE	BUPRENORPH	3299	51	3061.54	3061.54	0
FFSU	AL	mono-oud	62756046083	62756	460	83	2020	4	FALSE	BUPRENORPH	4099	64	3811.22	3811.22	0
utilization_type	state		ndc	labeler_code	product_code	package_size	year	quarter	supression_used	product_name	units_reimbursed	number_of_prescriptions	total_amount_reimbursed	medicaid_amount_reimbursed	non_medicaid_amount_reimbursed
FFSU	AL		12496030001	12496	300	1	2020	4	FALSE	SUBLOCADE	21	14	26714.2	20149	6565.22
FFSU	AL		12496030001	12496	300	1	2020	3	FALSE	SUBLOCADE	24	16	28383.9	23488.3	4895.58
FFSU	AL		12496030001	12496	300	1	2020	2	FALSE	SUBLOCADE	31.5	21	35062.4	31832.6	3229.84
FFSU	AL		12496030001	12496	300	1	2020	1	FALSE	SUBLOCADE	30	20	33234.8	33156.8	78
FFSU	AL		12496120203	12496	1202	3	2020	2	FALSE	Suboxone S	1354	30	6967.39	6654.26	313.13
FFSU	AL		12496120203	12496	1202	3	2020	4	FALSE	Suboxone S	2167	53	10930.8	10930.8	0
FFSU	AL		12496120203	12496	1202	3	2020	1	FALSE	Suboxone S	953	25	4819.49	4724.59	94.9
FFSU	AL		12496120203	12496	1202	3	2020	3	FALSE	Suboxone S	1799	36	8984.85	8979.06	5.79
FFSU	AL		12496120403	12496	1204	3	2020	1	FALSE	Suboxone S	9708	236	85238.5	84361	877.5
FFSU	AL		12496120403	12496	1204	3	2020	3	FALSE	Suboxone S	9333	219	82106.9	81848.1	258.85
FFSU	AL		12496120403	12496	1204	3	2020	4	FALSE	Suboxone S	10232	260	89811.1	88728.5	1082.66
FFSU	AL		12496120403	12496	1204	3	2020	2	FALSE	Suboxone S	10110	237	88637.7	88562.7	75.05
FFSU	AL		12496120801	12496	1208	1	2020	2	FALSE	Suboxone S	4640	79	40721.6	40683.7	37.89
FFSU	AL		12496120801	12496	1208	1	2020	4	FALSE	Suboxone S	5653	91	49906.9	49875.9	30.96
FFSU	AL		12496120801	12496	1208	1	2020	1	FALSE	Suboxone S	3005	56	26775.7	25721	1054.73
FFSU	AL		12496120801	12496	1208	1	2020	3	FALSE	Suboxone S	4680	81	41373.9	41351.5	22.39
FFSU	AL		12496120803	12496	1208	3	2020	4	FALSE	Suboxone S	519919	8154	4.57944e+06	4.5656e+06	13835.5
FFSU	AL		12496120803	12496	1208	3	2020	1	FALSE	Suboxone S	491728	8006	4.28988e+06	4.24703e+06	42855.4
FFSU	AL		12496120803	12496	1208	3	2020	2	FALSE	SUBOXONE S	486224	7728	4.28519e+06	4.26593e+06	19267.2
FFSU	AL		12496120803	12496	1208	3	2020	3	FALSE	Suboxone S	465395	7311	4.09531e+06	4.08278e+06	12535.2
FFSU	AL		12496121203	12496	1212	3	2020	3	FALSE	Suboxone S	15276	308	267194	267171	23.2
FFSU	AL		12496121203	12496	1212	3	2020	4	FALSE	Suboxone S	16612	336	290359	290065	293.56
FFSU	AL		12496121203	12496	1212	3	2020	1	FALSE	Suboxone S	16821	329	287826	286514	1311.27
FFSU	AL		12496121203	12496	1212	3	2020	2	FALSE	Suboxone S	15357	304	268993	266377	2615.44
FFSU	AL		54123092930	54123	929	30	2020	1	FALSE	ZUBSOLV 2.	1398	22	12547.5	12441.8	105.78
FFSU	AL		54123092930	54123	929	30	2020	2	FALSE	ZUBSOLV 2.	1402	21	12613.1	12581.2	31.92
FFSU	AL		54123095730	54123	957	30	2020	3	FALSE	ZUBSOLV 5.	9602	152	84374.6	83641.8	732.8
FFSU	AL		54123095730	54123	957	30	2020	2	FALSE	ZUBSOLV 5.	10609	169	93559.8	92170.4	1389.35
FFSU	AL		54123095730	54123	957	30	2020	1	FALSE	ZUBSOLV 5.	12155	194	105838	104696	1142.88
FFSU	AL		54123095730	54123	957	30	2020	4	FALSE	ZUBSOLV 5.	10565	166	93024.7	92065.7	959
FFSU	AL		54123098630	54123	986	30	2020	2	FALSE	ZUBSOLV 8.	5453	96	70993.3	70966	27.3
FFSU	AL		54123098630	54123	986	30	2020	4	FALSE	ZUBSOLV 8.	5247	100	68455.6	68451.6	4.02
FFSU	AL		54123098630	54123	986	30	2020	1	FALSE	ZUBSOLV 8.	4378	83	56665.8	56331.6	334.27
FFSU	AL		54123098630	54123	986	30	2020	3	FALSE	ZUBSOLV 8.	5400	99	70552.6	70412	140.57
FFSU	AL		59385002160	59385	21	60	2020	3	FALSE	Belbuca 75	690	13	4103.98	4103.98	0
FFSU	AL		59385002160	59385	21	60	2020	4	FALSE	Belbuca 75	870	16	5163.78	5163.78	0
FFSU	AL		59385002160	59385	21	60	2020	2	FALSE	Belbuca 75	780	14	4590.93	4587.03	3.9
FFSU	AL		59385002160	59385	21	60	2020	1	FALSE	Belbuca 75	810	16	4684.11	4621.71	62.4
FFSU	AL		59385002260	59385	22	60	2020	1	FALSE	Belbuca 15	1536	26	8943.82	8263.78	680.04
FFSU	AL		59385002260	59385	22	60	2020	2	FALSE	Belbuca 15	1380	23	8035.11	7750.94	284.17
FFSU	AL		59385002260	59385	22	60	2020	4	FALSE	Belbuca 15	1478	27	8948.42	8600.26	348.16
FFSU	AL		59385002260	59385	22	60	2020	3	FALSE	Belbuca 15	1740	29	10096.6	10096.6	0
FFSU	AL		59385002360	59385	23	60	2020	2	FALSE	Belbuca 30	1358	23	12747.9	12203.6	544.35
FFSU	AL		59385002360	59385	23	60	2020	4	FALSE	Belbuca 30	1788	30	16177.6	16177.6	0
FFSU	AL		59385002360	59385	23	60	2020	1	FALSE	Belbuca 30	1882	32	16836.2	16711.4	124.8
FFSU	AL		59385002360	59385	23	60	2020	3	FALSE	Belbuca 30	1364	23	12343.6	12343.6	0
FFSU	AL		59385002460	59385	24	60	2020	4	FALSE	Belbuca 45	1080	18	13095.2	13095.2	0
FFSU	AL		59385002460	59385	24	60	2020	2	FALSE	Belbuca 45	1140	19	13858.6	13858.6	0
FFSU	AL		59385002460	59385	24	60	2020	3	FALSE	Belbuca 45	1154	20	14000.6	14000.6	0
FFSU	AL		59385002560	59385	25	60	2020	3	FALSE	Belbuca 60	1140	19	14813.4	14813.4	0
FFSU	AL		59385002560	59385	25	60	2020	1	FALSE	Belbuca 60	1500	25	19407.8	19310.3	97.5
FFSU	AL		59385002560	59385	25	60	2020	4	FALSE	Belbuca 60	960	16	12474.4	12474.4	0
FFSU	AL		59385002560	59385	25	60	2020	2	FALSE	Belbuca 60	1320	22	17146.2	17142.2	3.9
												40773
														medicaid enrollees			1141138
												40871
														script/thousand enrollees:			35.816

### Sheet: Alaska
FFSU	AK	combo	54018813	54	188	13	2020	3	FALSE	bup/nal	524	22	863.56	863.56	0
FFSU	AK	combo	54018813	54	188	13	2020	4	FALSE	bup/nal	473	19	663.89	663.89	0
FFSU	AK	combo	54018913	54	189	13	2020	3	FALSE	bup/nal	8817	248	15538.8	15458.8	80.04		bup/nal	19864
FFSU	AK	combo	54018913	54	189	13	2020	2	FALSE	bup/nal	10060	267	18516.6	18252.6	264		bupr	1718
FFSU	AK	combo	54018913	54	189	13	2020	1	FALSE	bup/nal	7282	228	13208.8	13208.8	0		suboxone	6516
FFSU	AK	combo	54018913	54	189	13	2020	4	FALSE	bup/nal	6997	192	11507.6	11507.6	0		mono	1984	combo	26380
FFSU	AK	combo	228315573	228	3155	73	2020	1	FALSE	bup/nal	1396	48	2608.24	2608.24	0
FFSU	AK	combo	228315573	228	3155	73	2020	2	FALSE	bup/nal	731	37	1425.86	1425.86	0
FFSU	AK	combo	228315573	228	3155	73	2020	4	FALSE	bup/nal	499	26	899.75	899.75	0
FFSU	AK	combo	378876793	378	8767	93	2020	2	FALSE	bup/nal	5077	150	25005.3	25005.3	0
FFSU	AK	combo	378876793	378	8767	93	2020	1	FALSE	bup/nal	867	20	4118.81	4118.81	0
FFSU	AK	combo	378876793	378	8767	93	2020	4	FALSE	bup/nal	11883	316	51569.4	51558.3	11.1
FFSU	AK	combo	378876793	378	8767	93	2020	3	FALSE	bup/nal	9992	255	47772.6	47772.6	0
FFSU	AK	combo	406802003	406	8020	3	2020	1	FALSE	bup/nal	3542	106	5907.3	5907.3	0
FFSU	AK	combo	406802003	406	8020	3	2020	4	FALSE	bup/nal	3947	134	5825.14	5825.14	0
FFSU	AK	combo	406802003	406	8020	3	2020	3	FALSE	bup/nal	4738	150	7433.78	7433.78	0
FFSU	AK	combo	406802003	406	8020	3	2020	2	FALSE	bup/nal	5095	141	8742.85	8730.52	12.33
FFSU	AK	combo	781721664	781	7216	64	2020	1	FALSE	bup/nal	649	22	2206.7	2206.7	0
FFSU	AK	combo	781721664	781	7216	64	2020	2	FALSE	bup/nal	414	19	1356.06	1356.06	0
FFSU	AK	combo	781722764	781	7227	64	2020	1	FALSE	bup/nal	464	19	2658.12	2658.12	0
FFSU	AK	combo	781723864	781	7238	64	2020	1	FALSE	bup/nal	7800	238	37442.2	37442.2	0
FFSU	AK	combo	781723864	781	7238	64	2020	2	FALSE	bup/nal	1120	29	5274.78	5274.78	0
FFSU	AK	combo	781723864	781	7238	64	2020	3	FALSE	bup/nal	963	22	4864.86	4864.86	0
FFSU	AK	combo	43598057930	43598	579	30	2020	1	FALSE	bup/nal	590	27	1891.09	1891.09	0
FFSU	AK	combo	43598057930	43598	579	30	2020	3	FALSE	bup/nal	3085	114	9202.11	9202.11	0
FFSU	AK	combo	43598057930	43598	579	30	2020	2	FALSE	bup/nal	1214	43	3645.02	3611.96	33.06
FFSU	AK	combo	43598057930	43598	579	30	2020	4	FALSE	bup/nal	4095	128	12154.7	12154.7	0
FFSU	AK	combo	43598058030	43598	580	30	2020	3	FALSE	bup/nal	1586	61	7640.89	7640.89	0
FFSU	AK	combo	43598058030	43598	580	30	2020	2	FALSE	bup/nal	1154	47	5617.65	5610.47	7.18
FFSU	AK	combo	43598058030	43598	580	30	2020	1	FALSE	bup/nal	613	25	3184.85	3184.85	0
FFSU	AK	combo	43598058030	43598	580	30	2020	4	FALSE	bup/nal	1765	56	8956.05	8956.05	0
FFSU	AK	combo	43598058130	43598	581	30	2020	4	FALSE	bup/nal	743	28	6315.09	6315.09	0
FFSU	AK	combo	43598058130	43598	581	30	2020	3	FALSE	bup/nal	540	16	4895.39	4895.39	0
FFSU	AK	combo	43598058230	43598	582	30	2020	2	FALSE	bup/nal	80084	2104	379261	374270	4991.25
FFSU	AK	combo	43598058230	43598	582	30	2020	3	FALSE	bup/nal	77910	2306	365240	363475	1765.18
FFSU	AK	combo	43598058230	43598	582	30	2020	4	FALSE	bup/nal	68750	2129	290479	289136	1343.87
FFSU	AK	combo	43598058230	43598	582	30	2020	1	FALSE	bup/nal	59984	1853	283536	280922	2614.49
FFSU	AK	combo	47781035503	47781	355	3	2020	2	FALSE	bup/nal	2025	67	6051.9	6051.9	0
FFSU	AK	combo	47781035503	47781	355	3	2020	3	FALSE	bup/nal	2038	73	6014.68	6014.68	0
FFSU	AK	combo	47781035503	47781	355	3	2020	4	FALSE	bup/nal	1813	63	5326.3	5326.3	0
FFSU	AK	combo	47781035603	47781	356	3	2020	4	FALSE	bup/nal	1155	43	5967.54	5967.54	0
FFSU	AK	combo	47781035603	47781	356	3	2020	3	FALSE	bup/nal	1429	73	7561.8	7561.8	0
FFSU	AK	combo	47781035603	47781	356	3	2020	2	FALSE	bup/nal	985	39	5295.13	5295.13	0
FFSU	AK	combo	47781035603	47781	356	3	2020	1	FALSE	bup/nal	405	19	2237.55	2237.55	0
FFSU	AK	combo	47781035703	47781	357	3	2020	3	FALSE	bup/nal	48040	1425	228101	226697	1404.48
FFSU	AK	combo	47781035703	47781	357	3	2020	2	FALSE	bup/nal	47006	1348	225510	223693	1817.61
FFSU	AK	combo	47781035703	47781	357	3	2020	1	FALSE	bup/nal	26440	864	126796	126408	387.73
FFSU	AK	combo	47781035703	47781	357	3	2020	4	FALSE	bup/nal	47269	1386	0.01	0.01	0
FFSU	AK	combo	47781035803	47781	358	3	2020	2	FALSE	bup/nal	423	14	4259.34	4259.34	0
FFSU	AK	combo	47781035803	47781	358	3	2020	3	FALSE	bup/nal	660	40	6266.37	6266.37	0
FFSU	AK	combo	47781035803	47781	358	3	2020	4	FALSE	bup/nal	754	29	6569.12	6569.12	0
FFSU	AK	combo	47781035803	47781	358	3	2020	1	FALSE	bup/nal	440	15	4658.12	4658.12	0
FFSU	AK	combo	50383028793	50383	287	93	2020	4	FALSE	bup/nal	2159	45	3330.58	3330.58	0
FFSU	AK	combo	50383028793	50383	287	93	2020	1	FALSE	bup/nal	2235	59	3952.61	3952.61	0
FFSU	AK	combo	50383028793	50383	287	93	2020	3	FALSE	bup/nal	3289	73	5295.93	5295.93	0
FFSU	AK	combo	50383028793	50383	287	93	2020	2	FALSE	bup/nal	3782	83	6888.91	6888.91	0
FFSU	AK	combo	62175045832	62175	458	32	2020	3	FALSE	bup/nal	8275	189	13779.9	13747.4	32.56
FFSU	AK	combo	62175045832	62175	458	32	2020	1	FALSE	bup/nal	3733	133	6885.16	6885.16	0
FFSU	AK	combo	62175045832	62175	458	32	2020	4	FALSE	bup/nal	4306	114	6711.62	6711.62	0
FFSU	AK	combo	62175045832	62175	458	32	2020	2	FALSE	bup/nal	6026	161	11423.9	11391.3	32.56
FFSU	AK	combo	62756096983	62756	969	83	2020	4	FALSE	bup/nal	442	24	625.27	625.27	0
FFSU	AK	combo	62756097083	62756	970	83	2020	3	FALSE	bup/nal	5822	207	9743.26	9717.65	25.61
FFSU	AK	combo	62756097083	62756	970	83	2020	4	FALSE	bup/nal	9060	281	13885.1	13825.8	59.34
FFSU	AK	combo	62756097083	62756	970	83	2020	1	FALSE	bup/nal	6673	225	11944.4	11944.4	0
FFSU	AK	combo	62756097083	62756	970	83	2020	2	FALSE	bup/nal	8276	217	15060.5	15060.5	0
FFSU	AK	combo	65162041503	65162	415	3	2020	2	FALSE	bup/nal	9411	199	15633	15284.1	348.91
FFSU	AK	combo	65162041503	65162	415	3	2020	1	FALSE	bup/nal	8999	208	14383.5	14036.3	347.24
FFSU	AK	combo	65162041503	65162	415	3	2020	3	FALSE	bup/nal	10227	224	15020.4	14809.8	210.61
FFSU	AK	combo	65162041503	65162	415	3	2020	4	FALSE	bup/nal	9913	220	13965.2	13965.2	0
FFSU	AK	combo	65162041603	65162	416	3	2020	4	FALSE	bup/nal	551	18	586.85	586.85	0
FFSU	AK	combo	65162041603	65162	416	3	2020	3	FALSE	bup/nal	469	17	557.43	557.43	0
FFSU	AK	combo	65162041603	65162	416	3	2020	2	FALSE	bup/nal	241	12	308.5	308.5	0
FFSU	AK	combo	65162041603	65162	416	3	2020	1	FALSE	bup/nal	174	12	265.51	265.51	0
FFSU	AK	mono	93365640	93	3656	40	2020	1	FALSE	BUPRENORPH	47	13	2379.52	2379.52	0
FFSU	AK	mono	93365740	93	3657	40	2020	2	FALSE	BUPRENORPH	120	30	8491.94	8491.94	0
FFSU	AK	mono	93365740	93	3657	40	2020	1	FALSE	BUPRENORPH	142	35	10809	10809	0
FFSU	AK	mono	93365740	93	3657	40	2020	3	FALSE	BUPRENORPH	82	21	5772.48	5772.48	0
FFSU	AK	mono	93365840	93	3658	40	2020	1	FALSE	BUPRENORPH	56	14	6440.38	6440.38	0
FFSU	AK	mono	93365840	93	3658	40	2020	2	FALSE	BUPRENORPH	60	15	6474.89	6474.89	0
FFSU	AK	mono	93365940	93	3659	40	2020	2	FALSE	BUPRENORPH	146	32	18475.2	18475.2	0
FFSU	AK	mono	93365940	93	3659	40	2020	1	FALSE	BUPRENORPH	140	34	19868.6	19591.5	277.09
FFSU	AK	mono	42858049340	42858	493	40	2020	3	FALSE	BUPRENORPH	84	21	6141.33	6141.33	0
FFSU	AK	mono	42858049340	42858	493	40	2020	1	FALSE	BUPRENORPH	52	13	3832.81	3832.81	0
FFSU	AK	mono	42858049340	42858	493	40	2020	2	FALSE	BUPRENORPH	76	19	5248.74	5248.74	0
FFSU	AK	mono	42858050103	42858	501	3	2020	2	FALSE	BUPRENORPH	1291	21	791.3	791.3	0
FFSU	AK	mono	42858050103	42858	501	3	2020	4	FALSE	BUPRENORPH	1225	20	659.17	659.17	0
FFSU	AK	mono	42858050103	42858	501	3	2020	3	FALSE	BUPRENORPH	1429	25	851.51	851.51	0
FFSU	AK	mono	42858050203	42858	502	3	2020	2	FALSE	BUPRENORPH	7750	159	7899.72	7891.64	8.08
FFSU	AK	mono	42858050203	42858	502	3	2020	1	FALSE	BUPRENORPH	4471	103	4776.83	4776.83	0
FFSU	AK	mono	42858050203	42858	502	3	2020	4	FALSE	BUPRENORPH	8346	162	8506.6	8506.6	0
FFSU	AK	mono	42858050203	42858	502	3	2020	3	FALSE	BUPRENORPH	9237	196	9400.85	9400.85	0
FFSU	AK	mono	42858058640	42858	586	40	2020	3	FALSE	BUPRENORPH	82	20	7599.92	7507.4	92.52
FFSU	AK	mono	42858058640	42858	586	40	2020	4	FALSE	BUPRENORPH	80	20	7763.67	7763.67	0
FFSU	AK	mono	42858075040	42858	750	40	2020	2	FALSE	BUPRENORPH	58	15	2926.09	2926.09	0
FFSU	AK	mono	42858075040	42858	750	40	2020	4	FALSE	BUPRENORPH	63	17	3004.19	3004.19	0
FFSU	AK	mono	42858083940	42858	839	40	2020	4	FALSE	BUPRENORPH	88	21	10472.2	10472.2	0
FFSU	AK	mono	42858083940	42858	839	40	2020	3	FALSE	BUPRENORPH	130	31	15356.3	15356.3	0
FFSU	AK	mono-oud	54017713	54	177	13	2020	2	FALSE	BUPRENORPH	4603	104	4974.61	4936.55	38.06
FFSU	AK	mono-oud	54017713	54	177	13	2020	3	FALSE	BUPRENORPH	4112	95	4620.28	4620.28	0
FFSU	AK	mono-oud	54017713	54	177	13	2020	4	FALSE	BUPRENORPH	3536	67	3825.64	3825.64	0
FFSU	AK	mono-oud	54017713	54	177	13	2020	1	FALSE	BUPRENORPH	1961	48	2326.71	2326.71	0
FFSU	AK	mono-oud	50383092493	50383	924	93	2020	4	FALSE	BUPRENORPH	439	16	428.34	428.34	0
FFSU	AK	mono-oud	50383092493	50383	924	93	2020	3	FALSE	BUPRENORPH	462	19	360.27	360.27	0
FFSU	AK	mono-oud	50383093093	50383	930	93	2020	1	FALSE	BUPRENORPH	2059	54	2367.98	2360.73	7.25
FFSU	AK	mono-oud	50383093093	50383	930	93	2020	4	FALSE	BUPRENORPH	4232	107	4472.11	4448.09	24.02
FFSU	AK	mono-oud	50383093093	50383	930	93	2020	3	FALSE	BUPRENORPH	3275	94	3466.33	3454.32	12.01
FFSU	AK	mono-oud	50383093093	50383	930	93	2020	2	FALSE	BUPRENORPH	2303	57	2466.36	2466.36	0
utilization_type	state		ndc	labeler_code	product_code	package_size	year	quarter	supression_used	product_name	units_reimbursed	number_of_prescriptions	total_amount_reimbursed	medicaid_amount_reimbursed	non_medicaid_amount_reimbursed
FFSU	AK		12496010001	12496	100	1	2020	3	FALSE	SUBLOCADE	74	148	247608	247608	0
FFSU	AK		12496010001	12496	100	1	2020	2	FALSE	SUBLOCADE	78	156	260766	258082	2684.13
FFSU	AK		12496010001	12496	100	1	2020	1	FALSE	SUBLOCADE	73.5	147	243049	238090	4959.5
FFSU	AK		12496010001	12496	100	1	2020	4	FALSE	SUBLOCADE	60.5	121	202817	202817	0
FFSU	AK		12496030001	12496	300	1	2020	4	FALSE	SUBLOCADE	263	189	293796	293796	0
FFSU	AK		12496030001	12496	300	1	2020	2	FALSE	SUBLOCADE	313	208	316726	314974	1751.44
FFSU	AK		12496030001	12496	300	1	2020	3	FALSE	SUBLOCADE	229	170	255264	255264	0
FFSU	AK		12496030001	12496	300	1	2020	1	FALSE	SUBLOCADE	276	184	299446	298230	1216.1
FFSU	AK		12496120203	12496	1202	3	2020	4	FALSE	SUBOXONE	2358	149	8552.58	8552.58	0
FFSU	AK		12496120203	12496	1202	3	2020	3	FALSE	SUBOXONE	2938	217	10671.8	10588.6	83.16
FFSU	AK		12496120203	12496	1202	3	2020	2	FALSE	SUBOXONE	3566	222	12933.7	12933.7	0
FFSU	AK		12496120203	12496	1202	3	2020	1	FALSE	SUBOXONE	1266	50	4736.9	4736.9	0
FFSU	AK		12496120403	12496	1204	3	2020	4	FALSE	SUBOXONE	2520	154	14421.1	14421.1	0
FFSU	AK		12496120403	12496	1204	3	2020	3	FALSE	SUBOXONE	2063	171	11545.4	11545.4	0
FFSU	AK		12496120403	12496	1204	3	2020	2	FALSE	SUBOXONE	1582	89	9069.31	9069.31	0
FFSU	AK		12496120403	12496	1204	3	2020	1	FALSE	SUBOXONE	385	33	2359.52	2359.52	0
FFSU	AK		12496120801	12496	1208	1	2020	3	FALSE	SUBOXONE	623	49	5385.01	5049.66	335.35
FFSU	AK		12496120801	12496	1208	1	2020	4	FALSE	SUBOXONE	341	18	3023.16	3023.16	0
FFSU	AK		12496120801	12496	1208	1	2020	1	FALSE	SUBOXONE	740	68	6345.37	6345.37	0
FFSU	AK		12496120801	12496	1208	1	2020	2	FALSE	SUBOXONE	650	44	5603.52	5603.52	0
FFSU	AK		12496120803	12496	1208	3	2020	4	FALSE	SUBOXONE	26018	830	221273	220419	853.86
FFSU	AK		12496120803	12496	1208	3	2020	1	FALSE	SUBOXONE	35258	1435	299828	299224	604.97
FFSU	AK		12496120803	12496	1208	3	2020	2	FALSE	SUBOXONE	41796	1521	356017	355033	983.78
FFSU	AK		12496120803	12496	1208	3	2020	3	FALSE	SUBOXONE	31472	1137	273178	272241	936.68
FFSU	AK		12496121203	12496	1212	3	2020	3	FALSE	SUBOXONE	804	106	8148.94	8148.94	0
FFSU	AK		12496121203	12496	1212	3	2020	2	FALSE	SUBOXONE	722	78	7563.94	7563.94	0
FFSU	AK		12496121203	12496	1212	3	2020	4	FALSE	SUBOXONE	1460	145	13667.9	13667.9	0
FFSU	AK		59385002260	59385	22	60	2020	3	FALSE	BELBUCA	1136	17	6481.61	6307.28	174.33
FFSU	AK		59385002260	59385	22	60	2020	2	FALSE	BELBUCA	786	19	4504.51	3353.73	1150.78
												29435		medicaid enrollees		226515	226.515
														scripts/thousand enrollees:			129.947

### Sheet: Arizona
MCOU	AZ	combo	54018813	54	188	13	2020	4	FALSE	bup/nal	1284	48	3054.19	3054.19	0
MCOU	AZ	combo	54018813	54	188	13	2020	3	FALSE	bup/nal	1039	30	2368.67	2368.67	0		bup/nal	32173
MCOU	AZ	combo	54018813	54	188	13	2020	2	FALSE	bup/nal	1040	24	2409	2409	0		bupr	9410
MCOU	AZ	combo	54018813	54	188	13	2020	1	FALSE	bup/nal	662	26	2037.03	2037.03	0		suboxone	147657
MCOU	AZ	combo	54018913	54	189	13	2020	3	FALSE	bup/nal	8359	221	30964.8	29974.2	990.65		mono	7930	combo	179830
MCOU	AZ	combo	54018913	54	189	13	2020	1	FALSE	bup/nal	2401	75	8539.21	8408.88	130.33
MCOU	AZ	combo	54018913	54	189	13	2020	4	FALSE	bup/nal	9291	277	29402.2	29049.4	352.84
MCOU	AZ	combo	54018913	54	189	13	2020	2	FALSE	bup/nal	5499	148	19281.7	18140.2	1141.47
MCOU	AZ	combo	378876593	378	8765	93	2020	3	FALSE	bup/nal	260	13	629.93	629.93	0
MCOU	AZ	combo	378876793	378	8767	93	2020	1	FALSE	bup/nal	2630	105	10969.8	8944.85	2024.91
MCOU	AZ	combo	378876793	378	8767	93	2020	4	FALSE	bup/nal	1092	48	4925.02	3311.54	1613.48
MCOU	AZ	combo	378876793	378	8767	93	2020	3	FALSE	bup/nal	1387	63	5498.59	4618.15	880.44
MCOU	AZ	combo	378876793	378	8767	93	2020	2	FALSE	bup/nal	2896	117	12399.3	10059.4	2339.86
MCOU	AZ	combo	406802003	406	8020	3	2020	4	FALSE	bup/nal	1932	60	6221.61	6221.61	0
MCOU	AZ	combo	406802003	406	8020	3	2020	3	FALSE	bup/nal	1667	63	4906.01	4906.01	0
MCOU	AZ	combo	406802003	406	8020	3	2020	2	FALSE	bup/nal	4215	138	11229.2	11066.3	162.87
MCOU	AZ	combo	406802003	406	8020	3	2020	1	FALSE	bup/nal	3995	139	14656.2	14656.2	0
MCOU	AZ	combo	781723864	781	7238	64	2020	1	FALSE	bup/nal	1458	76	6385.49	3447.63	2937.86
MCOU	AZ	combo	43598057930	43598	579	30	2020	4	FALSE	bup/nal	396	27	1270.17	1270.17	0
MCOU	AZ	combo	43598058030	43598	580	30	2020	4	FALSE	bup/nal	1325	68	7918.81	7842.19	76.62
MCOU	AZ	combo	43598058130	43598	581	30	2020	4	FALSE	bup/nal	305	17	2769.63	2769.63	0
MCOU	AZ	combo	43598058230	43598	582	30	2020	1	FALSE	bup/nal	1151	62	5796.85	3879.06	1917.79
MCOU	AZ	combo	43598058230	43598	582	30	2020	4	FALSE	bup/nal	11464	470	50711.3	48983.3	1727.97
MCOU	AZ	combo	43598058230	43598	582	30	2020	2	FALSE	bup/nal	1390	46	7136.58	4823.96	2312.62
MCOU	AZ	combo	43598058230	43598	582	30	2020	3	FALSE	bup/nal	3066	126	14204.9	11109.9	3095
MCOU	AZ	combo	47781035503	47781	355	3	2020	3	FALSE	bup/nal	239	16	685.99	542.78	143.21
MCOU	AZ	combo	47781035503	47781	355	3	2020	4	FALSE	bup/nal	2990	119	9688.77	9648.35	40.42
MCOU	AZ	combo	47781035603	47781	356	3	2020	3	FALSE	bup/nal	236	14	1209.91	965.62	244.29
MCOU	AZ	combo	47781035603	47781	356	3	2020	4	FALSE	bup/nal	3422	184	20732.1	20357.5	374.56
MCOU	AZ	combo	47781035703	47781	357	3	2020	4	FALSE	bup/nal	34037	1157	178721	162998	15723.8
MCOU	AZ	combo	47781035703	47781	357	3	2020	1	FALSE	bup/nal	1004	40	5300.15	2125.19	3174.96
MCOU	AZ	combo	47781035703	47781	357	3	2020	3	FALSE	bup/nal	6330	241	35456.5	21250.8	14205.7
MCOU	AZ	combo	47781035703	47781	357	3	2020	2	FALSE	bup/nal	2892	88	14199.2	4894.09	9305.14
MCOU	AZ	combo	47781035803	47781	358	3	2020	4	FALSE	bup/nal	1235	43	13085.2	8869.35	4215.83
MCOU	AZ	combo	47781035803	47781	358	3	2020	3	FALSE	bup/nal	227	14	2620.96	892.3	1728.66
FFSU	AZ	combo	50383028793	50383	287	93	2020	4	FALSE	bup/nal	803	371	7235.79	7235.79	0
MCOU	AZ	combo	50383028793	50383	287	93	2020	2	FALSE	bup/nal	701	149	4178.01	4178.01	0
MCOU	AZ	combo	50383028793	50383	287	93	2020	1	FALSE	bup/nal	286	157	4354.94	4354.94	0
MCOU	AZ	combo	50383028793	50383	287	93	2020	3	FALSE	bup/nal	987	466	11590.7	11590.7	0
MCOU	AZ	combo	50383028793	50383	287	93	2020	4	FALSE	bup/nal	26449	15361	283837	283837	0
FFSU	AZ	combo	50383029493	50383	294	93	2020	4	FALSE	bup/nal	280	130	1758.68	1758.68	0
MCOU	AZ	combo	50383029493	50383	294	93	2020	2	FALSE	bup/nal	315	148	2308.01	2308.01	0
MCOU	AZ	combo	50383029493	50383	294	93	2020	3	FALSE	bup/nal	329	182	2320.91	2320.91	0
MCOU	AZ	combo	50383029493	50383	294	93	2020	4	FALSE	bup/nal	18057	8699	122817	122817	0
MCOU	AZ	combo	62175045232	62175	452	32	2020	3	FALSE	bup/nal	328	24	1140.99	1140.99	0
MCOU	AZ	combo	62175045232	62175	452	32	2020	4	FALSE	bup/nal	359	24	1271.43	1271.43	0
FFSU	AZ	combo	62175045832	62175	458	32	2020	4	FALSE	bup/nal	301	15	373.93	373.93	0
MCOU	AZ	combo	62175045832	62175	458	32	2020	4	FALSE	bup/nal	564	34	2240.31	2240.31	0
MCOU	AZ	combo	62175045832	62175	458	32	2020	2	FALSE	bup/nal	1430	43	4520.22	4520.22	0
MCOU	AZ	combo	62175045832	62175	458	32	2020	1	FALSE	bup/nal	820	32	2368.3	2368.3	0
MCOU	AZ	combo	62175045832	62175	458	32	2020	3	FALSE	bup/nal	1492	58	4919.13	4883.13	36
MCOU	AZ	combo	62756096983	62756	969	83	2020	4	FALSE	bup/nal	362	16	784.01	784.01	0
MCOU	AZ	combo	62756096983	62756	969	83	2020	2	FALSE	bup/nal	432	16	1109.01	1109.01	0
MCOU	AZ	combo	62756097083	62756	970	83	2020	2	FALSE	bup/nal	2501	80	8157.07	8157.07	0
MCOU	AZ	combo	62756097083	62756	970	83	2020	3	FALSE	bup/nal	3454	113	12558	12558	0
MCOU	AZ	combo	62756097083	62756	970	83	2020	4	FALSE	bup/nal	6486	202	21606.5	21279.2	327.27
MCOU	AZ	combo	62756097083	62756	970	83	2020	1	FALSE	bup/nal	1859	57	7291.38	7291.38	0
MCOU	AZ	combo	65162041503	65162	415	3	2020	3	FALSE	bup/nal	9546	322	40765.6	40535.1	230.45
MCOU	AZ	combo	65162041503	65162	415	3	2020	2	FALSE	bup/nal	8423	271	33970.7	33785.6	185.07
MCOU	AZ	combo	65162041503	65162	415	3	2020	4	FALSE	bup/nal	11101	327	43989	43869	120.06
MCOU	AZ	combo	65162041503	65162	415	3	2020	1	FALSE	bup/nal	6918	201	25369.2	25361.3	7.91
MCOU	AZ	combo	65162041603	65162	416	3	2020	1	FALSE	bup/nal	712	32	1875.02	1875.02	0
MCOU	AZ	combo	65162041603	65162	416	3	2020	2	FALSE	bup/nal	1265	42	3524.94	3429.86	95.08
MCOU	AZ	combo	65162041603	65162	416	3	2020	3	FALSE	bup/nal	1783	71	4299.64	4037.92	261.72
MCOU	AZ	combo	65162041603	65162	416	3	2020	4	FALSE	bup/nal	3572	127	8601.16	8131.61	469.55
MCOU	AZ	mono	93365640	93	3656	40	2020	1	FALSE	BUPRENORPH	92	23	4447.9	3926.62	521.28
MCOU	AZ	mono	93365740	93	3657	40	2020	2	FALSE	BUPRENORPH	64	16	4796.64	4796.64	0
MCOU	AZ	mono	93365740	93	3657	40	2020	1	FALSE	BUPRENORPH	64	16	4833.7	4581.84	251.86
MCOU	AZ	mono	93365840	93	3658	40	2020	1	FALSE	BUPRENORPH	60	15	6725.51	6031.33	694.18
MCOU	AZ	mono	93365940	93	3659	40	2020	1	FALSE	BUPRENORPH	111	28	15446.7	15446.7	0
MCOU	AZ	mono	93365940	93	3659	40	2020	2	FALSE	BUPRENORPH	84	21	10952.8	10952.8	0
MCOU	AZ	mono	42858050103	42858	501	3	2020	1	FALSE	BUPRENORPH	2115	45	2120.19	2120.19	0
MCOU	AZ	mono	42858050103	42858	501	3	2020	4	FALSE	BUPRENORPH	2399	66	2777.29	2773.89	3.4
MCOU	AZ	mono	42858050103	42858	501	3	2020	2	FALSE	BUPRENORPH	1830	38	1931.49	1931.49	0
MCOU	AZ	mono	42858050103	42858	501	3	2020	3	FALSE	BUPRENORPH	1397	35	1660.92	1660.92	0
MCOU	AZ	mono	42858050203	42858	502	3	2020	1	FALSE	BUPRENORPH	11692	343	21678.1	21623.6	54.45
MCOU	AZ	mono	42858050203	42858	502	3	2020	4	FALSE	BUPRENORPH	14501	400	30144.2	29872.9	271.29
MCOU	AZ	mono	42858050203	42858	502	3	2020	3	FALSE	BUPRENORPH	12777	356	27301.8	27085.2	216.63
MCOU	AZ	mono	42858050203	42858	502	3	2020	2	FALSE	BUPRENORPH	11705	353	23397.4	23362.8	34.56
MCOU	AZ	mono	42858083940	42858	839	40	2020	2	FALSE	BUPRENORPH	60	15	6675.1	6675.1	0
MCOU	AZ	mono-oud	69238120302	69238	1203	2	2020	4	FALSE	BUPRENORPH	60	15	4297.49	4297.49	0
MCOU	AZ	mono-oud	69238120302	69238	1203	2	2020	3	FALSE	BUPRENORPH	64	16	4335.07	4092.08	242.99
MCOU	AZ	mono-oud	69238120502	69238	1205	2	2020	4	FALSE	BUPRENORPH	48	12	6003.53	6003.53	0
MCOU	AZ	mono-oud	69238120502	69238	1205	2	2020	3	FALSE	BUPRENORPH	68	17	8318.43	7865.44	452.99
MCOU	AZ	mono-oud	54017613	54	176	13	2020	1	FALSE	BUPRENORPH	3595	78	3695.26	3288.03	407.23
MCOU	AZ	mono-oud	54017613	54	176	13	2020	2	FALSE	BUPRENORPH	4977	133	5364.92	5081.57	283.35
MCOU	AZ	mono-oud	54017613	54	176	13	2020	3	FALSE	BUPRENORPH	5462	136	6500.99	6217.64	283.35
MCOU	AZ	mono-oud	54017613	54	176	13	2020	4	FALSE	BUPRENORPH	4711	118	5565.56	5185.48	380.08
MCOU	AZ	mono-oud	54017713	54	177	13	2020	3	FALSE	BUPRENORPH	24908	728	50368.1	49155.6	1212.49
MCOU	AZ	mono-oud	54017713	54	177	13	2020	2	FALSE	BUPRENORPH	23337	728	47718.8	46684.9	1033.9
MCOU	AZ	mono-oud	54017713	54	177	13	2020	1	FALSE	BUPRENORPH	19350	625	35168.5	35030.6	137.89
MCOU	AZ	mono-oud	54017713	54	177	13	2020	4	FALSE	BUPRENORPH	26011	715	52916.9	51975	941.89
MCOU	AZ	mono-oud	228315303	228	3153	3	2020	4	FALSE	BUPRENORPH	7459	233	15583.2	15394.1	189.08
MCOU	AZ	mono-oud	228315303	228	3153	3	2020	1	FALSE	BUPRENORPH	12062	426	20102.7	19873.2	229.56
MCOU	AZ	mono-oud	228315303	228	3153	3	2020	2	FALSE	BUPRENORPH	11862	402	21911.2	21673.8	237.41
MCOU	AZ	mono-oud	228315303	228	3153	3	2020	3	FALSE	BUPRENORPH	10992	378	22256.2	21968.9	287.33
MCOU	AZ	mono-oud	228315603	228	3156	3	2020	1	FALSE	BUPRENORPH	1424	43	1390.69	1390.69	0
MCOU	AZ	mono-oud	228315603	228	3156	3	2020	4	FALSE	BUPRENORPH	1271	57	1510.4	1510.4	0
MCOU	AZ	mono-oud	228315603	228	3156	3	2020	3	FALSE	BUPRENORPH	1261	58	1476.64	1476.64	0
MCOU	AZ	mono-oud	228315603	228	3156	3	2020	2	FALSE	BUPRENORPH	1211	51	1179.86	1179.86	0
MCOU	AZ	mono-oud	50383092493	50383	924	93	2020	3	FALSE	BUPRENORPH	1651	111	2077.34	2036.89	40.45
MCOU	AZ	mono-oud	50383092493	50383	924	93	2020	2	FALSE	BUPRENORPH	1670	260	2241.66	2133.35	108.31
MCOU	AZ	mono-oud	50383092493	50383	924	93	2020	1	FALSE	BUPRENORPH	1217	316	1842.52	1842.52	0
MCOU	AZ	mono-oud	50383092493	50383	924	93	2020	4	FALSE	BUPRENORPH	1468	133	3205.73	3201.53	4.2
MCOU	AZ	mono-oud	50383093093	50383	930	93	2020	2	FALSE	BUPRENORPH	10561	421	20876.5	20854.6	21.81
MCOU	AZ	mono-oud	50383093093	50383	930	93	2020	1	FALSE	BUPRENORPH	8209	521	17858.8	17745.3	113.42
MCOU	AZ	mono-oud	50383093093	50383	930	93	2020	3	FALSE	BUPRENORPH	10683	399	22341.8	21859.7	482.12
MCOU	AZ	mono-oud	50383093093	50383	930	93	2020	4	FALSE	BUPRENORPH	12576	510	41702.6	40951.2	751.47
utilization_type	state		ndc	labeler_code	product_code	package_size	year	quarter	supression_used	product_name	units_reimbursed	number_of_prescriptions	total_amount_reimbursed	medicaid_amount_reimbursed	non_medicaid_amount_reimbursed
MCOU	AZ		12496010001	12496	100	1	2020	3	FALSE	SUBLOCADE	18.5	37	61445.5	61445.5	0
MCOU	AZ		12496010001	12496	100	1	2020	2	FALSE	SUBLOCADE	13	26	42354	42354	0
MCOU	AZ		12496010001	12496	100	1	2020	1	FALSE	SUBLOCADE	10	20	33352	33352	0
MCOU	AZ		12496010001	12496	100	1	2020	4	FALSE	SUBLOCADE	23	46	74710	74710	0
MCOU	AZ		12496030001	12496	300	1	2020	1	FALSE	SUBLOCADE	57	38	63301.3	63301.3	0
MCOU	AZ		12496030001	12496	300	1	2020	4	FALSE	SUBLOCADE	58.5	39	63617.5	63617.5	0
MCOU	AZ		12496030001	12496	300	1	2020	2	FALSE	SUBLOCADE	66	44	72120.6	72120.6	0
MCOU	AZ		12496030001	12496	300	1	2020	3	FALSE	SUBLOCADE	60	40	65536	65536	0
FFSU	AZ		12496120203	12496	1202	3	2020	3	FALSE	SUBOXONE	931	31	4569.63	4569.63	0
FFSU	AZ		12496120203	12496	1202	3	2020	4	FALSE	SUBOXONE	879	30	4331.37	4331.37	0
FFSU	AZ		12496120203	12496	1202	3	2020	1	FALSE	SUBOXONE	1257	44	6186.65	6186.65	0
FFSU	AZ		12496120203	12496	1202	3	2020	2	FALSE	SUBOXONE	1136	29	5194.4	5194.4	0
MCOU	AZ		12496120203	12496	1202	3	2020	2	FALSE	SUBOXONE	29055	1751	142293	141413	880.36
MCOU	AZ		12496120203	12496	1202	3	2020	4	FALSE	SUBOXONE	34401	1634	167065	166407	658.57
MCOU	AZ		12496120203	12496	1202	3	2020	3	FALSE	SUBOXONE	34730	2200	170974	170927	46.74
MCOU	AZ		12496120203	12496	1202	3	2020	1	FALSE	SUBOXONE	29747	2003	146992	146211	780.29
FFSU	AZ		12496120403	12496	1204	3	2020	3	FALSE	SUBOXONE	1046	127	9715.28	9715.28	0
FFSU	AZ		12496120403	12496	1204	3	2020	2	FALSE	SUBOXONE	741	349	8313.3	8313.3	0
FFSU	AZ		12496120403	12496	1204	3	2020	4	FALSE	SUBOXONE	1176	53	10382.1	10382.1	0
FFSU	AZ		12496120403	12496	1204	3	2020	1	FALSE	SUBOXONE	443	29	3968.24	3968.24	0
MCOU	AZ		12496120403	12496	1204	3	2020	1	FALSE	SUBOXONE	54479	8339	510774	510659	115.56
MCOU	AZ		12496120403	12496	1204	3	2020	4	FALSE	SUBOXONE	51485	2344	446095	445889	205.51
MCOU	AZ		12496120403	12496	1204	3	2020	3	FALSE	SUBOXONE	58703	7839	546185	544861	1324.25
MCOU	AZ		12496120403	12496	1204	3	2020	2	FALSE	SUBOXONE	57783	7757	534068	533827	241.13
MCOU	AZ		12496120801	12496	1208	1	2020	4	FALSE	SUBOXONE	1771	77	15788.8	15788.8	0
MCOU	AZ		12496120801	12496	1208	1	2020	1	FALSE	SUBOXONE	1181	46	10366.1	10366.1	0
MCOU	AZ		12496120801	12496	1208	1	2020	2	FALSE	SUBOXONE	865	27	7573.72	7573.72	0
MCOU	AZ		12496120801	12496	1208	1	2020	3	FALSE	SUBOXONE	1457	55	12988.5	12988.5	0
FFSU	AZ		12496120803	12496	1208	3	2020	2	FALSE	SUBOXONE	5991	779	73530.8	73530.8	0
FFSU	AZ		12496120803	12496	1208	3	2020	1	FALSE	SUBOXONE	4677	151	41502.8	41502.8	0
FFSU	AZ		12496120803	12496	1208	3	2020	4	FALSE	SUBOXONE	6538	203	57645.5	57645.5	0
FFSU	AZ		12496120803	12496	1208	3	2020	3	FALSE	SUBOXONE	5388	280	51218.1	51218.1	0
MCOU	AZ		12496120803	12496	1208	3	2020	4	FALSE	SUBOXONE	556990	18317	4.83481e+06	4.82879e+06	6017.01
MCOU	AZ		12496120803	12496	1208	3	2020	1	FALSE	SUBOXONE	569488	30715	5.251e+06	5.23428e+06	16725.9
MCOU	AZ		12496120803	12496	1208	3	2020	2	FALSE	SUBOXONE	598884	30607	5.49684e+06	5.48488e+06	11957.9
MCOU	AZ		12496120803	12496	1208	3	2020	3	FALSE	SUBOXONE	584427	28652	5.34716e+06	5.33437e+06	12795.4
MCOU	AZ		12496121203	12496	1212	3	2020	3	FALSE	SUBOXONE	21376	787	372650	370758	1892.14
MCOU	AZ		12496121203	12496	1212	3	2020	2	FALSE	SUBOXONE	22297	829	387826	386452	1373.22
MCOU	AZ		12496121203	12496	1212	3	2020	1	FALSE	SUBOXONE	21799	846	381070	380239	830.56
MCOU	AZ		12496121203	12496	1212	3	2020	4	FALSE	SUBOXONE	18884	700	328710	328710	0
MCOU	AZ		54123095730	54123	957	30	2020	1	FALSE	ZUBSOLV	484	14	4170.34	3720.26	450.08
MCOU	AZ		54123095730	54123	957	30	2020	2	FALSE	ZUBSOLV	511	13	4462.63	4462.63	0
MCOU	AZ		59011075004	59011	750	4	2020	4	FALSE	BUTRANS	377	96	28158	28158	0
MCOU	AZ		59011075004	59011	750	4	2020	3	FALSE	BUTRANS	317	80	23776.4	23776.4	0
MCOU	AZ		59011075004	59011	750	4	2020	1	FALSE	BUTRANS	232	59	17451.1	17451.1	0
MCOU	AZ		59011075004	59011	750	4	2020	2	FALSE	BUTRANS	308	78	23014.8	23014.8	0
MCOU	AZ		59011075104	59011	751	4	2020	4	FALSE	BUTRANS	713	179	79392.9	79246.6	146.36
MCOU	AZ		59011075104	59011	751	4	2020	3	FALSE	BUTRANS	610	153	68365.3	68365.3	0
MCOU	AZ		59011075104	59011	751	4	2020	2	FALSE	BUTRANS	608	154	68079.6	68079.6	0
MCOU	AZ		59011075104	59011	751	4	2020	1	FALSE	BUTRANS	549	138	61796.8	61796.8	0
MCOU	AZ		59011075204	59011	752	4	2020	4	FALSE	BUTRANS	424	106	83160	83160	0
MCOU	AZ		59011075204	59011	752	4	2020	1	FALSE	BUTRANS	320	80	63604.9	63604.9	0
MCOU	AZ		59011075204	59011	752	4	2020	2	FALSE	BUTRANS	308	78	61000.1	61000.1	0
MCOU	AZ		59011075204	59011	752	4	2020	3	FALSE	BUTRANS	336	84	66551.9	66551.9	0
MCOU	AZ		59011075704	59011	757	4	2020	3	FALSE	BUTRANS	183	46	19135.1	19135.1	0
MCOU	AZ		59011075704	59011	757	4	2020	1	FALSE	BUTRANS	142	36	14936.3	14936.3	0
MCOU	AZ		59011075704	59011	757	4	2020	2	FALSE	BUTRANS	148	37	15594	15594	0
MCOU	AZ		59011075704	59011	757	4	2020	4	FALSE	BUTRANS	172	43	17983.2	17983.2	0
MCOU	AZ		59011075804	59011	758	4	2020	3	FALSE	BUTRANS	522	131	83921.6	83921.6	0
MCOU	AZ		59011075804	59011	758	4	2020	2	FALSE	BUTRANS	484	122	78000.5	78000.5	0
MCOU	AZ		59011075804	59011	758	4	2020	4	FALSE	BUTRANS	496	124	79879.9	79879.9	0
MCOU	AZ		59011075804	59011	758	4	2020	1	FALSE	BUTRANS	415	104	67331.7	67331.7	0
MCOU	AZ		59385002160	59385	21	60	2020	2	FALSE	BELBUCA	1169	24	6667.22	6315.5	351.72
MCOU	AZ		59385002160	59385	21	60	2020	3	FALSE	BELBUCA	1198	25	6808.38	6808.38	0
MCOU	AZ		59385002160	59385	21	60	2020	1	FALSE	BELBUCA	894	17	5103.68	5103.68	0
MCOU	AZ		59385002160	59385	21	60	2020	4	FALSE	BELBUCA	1040	20	5933.81	5933.81	0
MCOU	AZ		59385002260	59385	22	60	2020	4	FALSE	BELBUCA	2458	43	13839.3	13378.3	461.06
MCOU	AZ		59385002260	59385	22	60	2020	1	FALSE	BELBUCA	1442	23	8129.19	8129.19	0
MCOU	AZ		59385002260	59385	22	60	2020	2	FALSE	BELBUCA	1980	32	11195.2	10388.6	806.65
MCOU	AZ		59385002260	59385	22	60	2020	3	FALSE	BELBUCA	2257	41	12781	12418.1	362.93
MCOU	AZ		59385002360	59385	23	60	2020	1	FALSE	BELBUCA	2120	37	18952.3	18461.6	490.69
MCOU	AZ		59385002360	59385	23	60	2020	2	FALSE	BELBUCA	2430	44	21655	21175.2	479.74
MCOU	AZ		59385002360	59385	23	60	2020	3	FALSE	BELBUCA	2134	37	19077.5	17158.5	1918.96
MCOU	AZ		59385002360	59385	23	60	2020	4	FALSE	BELBUCA	2212	38	19667.7	18228.5	1439.22
MCOU	AZ		59385002460	59385	24	60	2020	3	FALSE	BELBUCA	2268	42	27649.3	27649.3	0
MCOU	AZ		59385002460	59385	24	60	2020	2	FALSE	BELBUCA	2040	34	24616.7	24616.7	0
MCOU	AZ		59385002460	59385	24	60	2020	1	FALSE	BELBUCA	2160	36	26276.1	26276.1	0
MCOU	AZ		59385002460	59385	24	60	2020	4	FALSE	BELBUCA	2384	41	29064.8	29064.8	0
MCOU	AZ		59385002560	59385	25	60	2020	2	FALSE	BELBUCA	1125	20	14491	14491	0
MCOU	AZ		59385002560	59385	25	60	2020	1	FALSE	BELBUCA	868	15	11184.1	10489.6	694.47
MCOU	AZ		59385002560	59385	25	60	2020	4	FALSE	BELBUCA	806	15	10339.6	10339.6	0
MCOU	AZ		59385002660	59385	26	60	2020	1	FALSE	BELBUCA	720	12	9787.36	9055.13	732.23
MCOU	AZ		59385002660	59385	26	60	2020	2	FALSE	BELBUCA	1020	17	13801.4	13801.4	0
MCOU	AZ		59385002660	59385	26	60	2020	3	FALSE	BELBUCA	960	16	12957.3	12957.3	0
MCOU	AZ		59385002660	59385	26	60	2020	4	FALSE	BELBUCA	1200	21	16217.8	15490.5	727.23
MCOU	AZ		59385002760	59385	27	60	2020	4	FALSE	BELBUCA	1220	21	17164.6	17164.6	0
MCOU	AZ		59385002760	59385	27	60	2020	3	FALSE	BELBUCA	800	14	11214.1	11214.1	0
FFSU	AZ		54017713	54	177	13	2020	2	TRUE	BUPRENORPH
FFSU	AZ		54017713	54	177	13	2020	3	TRUE	BUPRENORPH
FFSU	AZ		54017713	54	177	13	2020	4	TRUE	BUPRENORPH
FFSU	AZ		54018913	54	189	13	2020	1	TRUE	BUPRENORPH
FFSU	AZ		54018913	54	189	13	2020	3	TRUE	BUPRENORPH
FFSU	AZ		54018913	54	189	13	2020	4	TRUE	BUPRENORPH
FFSU	AZ		93365640	93	3656	40	2020	2	TRUE	BUPRENORPH
MCOU	AZ		93365640	93	3656	40	2020	4	TRUE	BUPRENORPH
MCOU	AZ		93365640	93	3656	40	2020	3	TRUE	BUPRENORPH
MCOU	AZ		93365640	93	3656	40	2020	2	TRUE	BUPRENORPH
FFSU	AZ		93365740	93	3657	40	2020	2	TRUE	BUPRENORPH
FFSU	AZ		93365740	93	3657	40	2020	1	TRUE	BUPRENORPH
FFSU	AZ		93365740	93	3657	40	2020	4	TRUE	BUPRENORPH
MCOU	AZ		93365740	93	3657	40	2020	4	TRUE	BUPRENORPH
MCOU	AZ		93365740	93	3657	40	2020	3	TRUE	BUPRENORPH
MCOU	AZ		93365840	93	3658	40	2020	3	TRUE	BUPRENORPH
MCOU	AZ		93365840	93	3658	40	2020	4	TRUE	BUPRENORPH
MCOU	AZ		93365840	93	3658	40	2020	2	TRUE	BUPRENORPH
FFSU	AZ		93365940	93	3659	40	2020	4	TRUE	BUPRENORPH
FFSU	AZ		93365940	93	3659	40	2020	3	TRUE	BUPRENORPH
MCOU	AZ		93365940	93	3659	40	2020	3	TRUE	BUPRENORPH
MCOU	AZ		93365940	93	3659	40	2020	4	TRUE	BUPRENORPH
MCOU	AZ		228315403	228	3154	3	2020	3	TRUE	BUPRENORPH
MCOU	AZ		228315473	228	3154	73	2020	2	TRUE	BUPRENORPH
MCOU	AZ		228315503	228	3155	3	2020	3	TRUE	BUPRENORPH
FFSU	AZ		228315573	228	3155	73	2020	4	TRUE	BUPRENORPH
MCOU	AZ		228315573	228	3155	73	2020	1	TRUE	BUPRENORPH
MCOU	AZ		228315573	228	3155	73	2020	2	TRUE	BUPRENORPH
MCOU	AZ		228315573	228	3155	73	2020	3	TRUE	BUPRENORPH
MCOU	AZ		378092493	378	924	93	2020	1	TRUE	BUPRENORPH
MCOU	AZ		378876593	378	8765	93	2020	4	TRUE	BUPRENORPH
MCOU	AZ		378876616	378	8766	16	2020	4	TRUE	BUPRENORPH
MCOU	AZ		378876693	378	8766	93	2020	4	TRUE	BUPRENORPH
MCOU	AZ		378876693	378	8766	93	2020	3	TRUE	BUPRENORPH
MCOU	AZ		378876893	378	8768	93	2020	1	TRUE	BUPRENORPH
MCOU	AZ		378876893	378	8768	93	2020	3	TRUE	BUPRENORPH
MCOU	AZ		378876893	378	8768	93	2020	4	TRUE	BUPRENORPH
MCOU	AZ		406192403	406	1924	3	2020	2	TRUE	BUPRENORPH
MCOU	AZ		406800503	406	8005	3	2020	4	TRUE	BUPRENORPH
MCOU	AZ		406800503	406	8005	3	2020	1	TRUE	BUPRENORPH
MCOU	AZ		406800503	406	8005	3	2020	3	TRUE	BUPRENORPH
MCOU	AZ		406800503	406	8005	3	2020	2	TRUE	BUPRENORPH
MCOU	AZ		781721664	781	7216	64	2020	3	TRUE	BUPRENORPH
MCOU	AZ		781721664	781	7216	64	2020	2	TRUE	BUPRENORPH
MCOU	AZ		781721664	781	7216	64	2020	1	TRUE	BUPRENORPH
MCOU	AZ		781721664	781	7216	64	2020	4	TRUE	BUPRENORPH
MCOU	AZ		781722764	781	7227	64	2020	4	TRUE	BUPRENORPH
MCOU	AZ		781722764	781	7227	64	2020	2	TRUE	BUPRENORPH
MCOU	AZ		781722764	781	7227	64	2020	1	TRUE	BUPRENORPH
MCOU	AZ		781723864	781	7238	64	2020	4	TRUE	BUPRENORPH
MCOU	AZ		781723864	781	7238	64	2020	2	TRUE	BUPRENORPH
MCOU	AZ		781723864	781	7238	64	2020	3	TRUE	BUPRENORPH
MCOU	AZ		781724964	781	7249	64	2020	2	TRUE	BUPRENORPH
MCOU	AZ		781724964	781	7249	64	2020	1	TRUE	BUPRENORPH
MCOU	AZ		12496075705	12496	757	5	2020	1	TRUE	BUPRENEX
MCOU	AZ		12496120401	12496	1204	1	2020	3	TRUE	SUBOXONE
MCOU	AZ		12496120401	12496	1204	1	2020	2	TRUE	SUBOXONE
MCOU	AZ		12496120401	12496	1204	1	2020	1	TRUE	SUBOXONE
FFSU	AZ		12496120801	12496	1208	1	2020	3	TRUE	SUBOXONE
FFSU	AZ		12496121203	12496	1212	3	2020	3	TRUE	SUBOXONE
FFSU	AZ		12496121203	12496	1212	3	2020	1	TRUE	SUBOXONE
FFSU	AZ		12496121203	12496	1212	3	2020	4	TRUE	SUBOXONE
FFSU	AZ		12496121203	12496	1212	3	2020	2	TRUE	SUBOXONE
MCOU	AZ		42023017905	42023	179	5	2020	2	TRUE	BUPRENORPH
MCOU	AZ		42023017905	42023	179	5	2020	1	TRUE	BUPRENORPH
MCOU	AZ		42023017905	42023	179	5	2020	3	TRUE	BUPRENORPH
MCOU	AZ		42858035340	42858	353	40	2020	1	TRUE	BUPRENORPH
MCOU	AZ		42858035340	42858	353	40	2020	4	TRUE	BUPRENORPH
MCOU	AZ		42858035340	42858	353	40	2020	3	TRUE	BUPRENORPH
MCOU	AZ		42858035340	42858	353	40	2020	2	TRUE	BUPRENORPH
MCOU	AZ		42858049340	42858	493	40	2020	4	TRUE	BUPRENORPH
MCOU	AZ		42858049340	42858	493	40	2020	1	TRUE	BUPRENORPH
MCOU	AZ		42858049340	42858	493	40	2020	2	TRUE	BUPRENORPH
MCOU	AZ		42858049340	42858	493	40	2020	3	TRUE	BUPRENORPH
MCOU	AZ		42858058640	42858	586	40	2020	1	TRUE	BUPRENORPH
MCOU	AZ		42858058640	42858	586	40	2020	3	TRUE	BUPRENORPH
MCOU	AZ		42858058640	42858	586	40	2020	4	TRUE	BUPRENORPH
MCOU	AZ		42858058640	42858	586	40	2020	2	TRUE	BUPRENORPH
MCOU	AZ		42858075040	42858	750	40	2020	4	TRUE	BUPRENORPH
MCOU	AZ		42858075040	42858	750	40	2020	1	TRUE	BUPRENORPH
MCOU	AZ		42858075040	42858	750	40	2020	2	TRUE	BUPRENORPH
MCOU	AZ		42858075040	42858	750	40	2020	3	TRUE	BUPRENORPH
MCOU	AZ		42858083940	42858	839	40	2020	3	TRUE	BUPRENORPH
MCOU	AZ		42858083940	42858	839	40	2020	1	TRUE	BUPRENORPH
MCOU	AZ		42858083940	42858	839	40	2020	4	TRUE	BUPRENORPH
MCOU	AZ		43598057901	43598	579	1	2020	3	TRUE	BUPRENORPH
MCOU	AZ		43598057930	43598	579	30	2020	3	TRUE	BUPRENORPH
MCOU	AZ		43598057930	43598	579	30	2020	2	TRUE	BUPRENORPH
MCOU	AZ		43598057930	43598	579	30	2020	1	TRUE	BUPRENORPH
MCOU	AZ		43598058030	43598	580	30	2020	3	TRUE	BUPRENORPH
MCOU	AZ		43598058030	43598	580	30	2020	2	TRUE	BUPRENORPH
MCOU	AZ		43598058030	43598	580	30	2020	1	TRUE	BUPRENORPH
MCOU	AZ		43598058130	43598	581	30	2020	3	TRUE	BUPRENORPH
MCOU	AZ		47781035503	47781	355	3	2020	2	TRUE	BUPRENORPH
MCOU	AZ		47781035603	47781	356	3	2020	1	TRUE	BUPRENORPH
MCOU	AZ		47781035603	47781	356	3	2020	2	TRUE	BUPRENORPH
MCOU	AZ		47781035711	47781	357	11	2020	4	TRUE	BUPRENORPH
MCOU	AZ		47781035803	47781	358	3	2020	1	TRUE	BUPRENORPH
MCOU	AZ		47781035803	47781	358	3	2020	2	TRUE	BUPRENORPH
FFSU	AZ		50383028793	50383	287	93	2020	3	TRUE	BUPRENORPH
MCOU	AZ		50383029493	50383	294	93	2020	1	TRUE	BUPRENORPH
FFSU	AZ		50383092493	50383	924	93	2020	4	TRUE	BUPRENORPH
FFSU	AZ		50383093093	50383	930	93	2020	4	TRUE	BUPRENORPH
MCOU	AZ		54123011430	54123	114	30	2020	2	TRUE	ZUBSOLV
MCOU	AZ		54123090730	54123	907	30	2020	1	TRUE	ZUBSOLV
MCOU	AZ		54123090730	54123	907	30	2020	4	TRUE	ZUBSOLV
MCOU	AZ		54123090730	54123	907	30	2020	3	TRUE	ZUBSOLV
MCOU	AZ		54123090730	54123	907	30	2020	2	TRUE	ZUBSOLV
MCOU	AZ		54123091430	54123	914	30	2020	1	TRUE	ZUBSOLV
MCOU	AZ		54123091430	54123	914	30	2020	4	TRUE	ZUBSOLV
MCOU	AZ		54123091430	54123	914	30	2020	2	TRUE	ZUBSOLV
MCOU	AZ		54123091430	54123	914	30	2020	3	TRUE	ZUBSOLV
MCOU	AZ		54123092930	54123	929	30	2020	2	TRUE	ZUBSOLV
MCOU	AZ		54123095730	54123	957	30	2020	3	TRUE	ZUBSOLV
MCOU	AZ		54123095730	54123	957	30	2020	4	TRUE	ZUBSOLV
MCOU	AZ		54123098630	54123	986	30	2020	4	TRUE	ZUBSOLV
MCOU	AZ		54123098630	54123	986	30	2020	3	TRUE	ZUBSOLV
MCOU	AZ		54123098630	54123	986	30	2020	2	TRUE	ZUBSOLV
FFSU	AZ		59011075104	59011	751	4	2020	4	TRUE	BUTRANS
FFSU	AZ		59011075804	59011	758	4	2020	2	TRUE	BUTRANS
MCOU	AZ		59385001430	59385	14	30	2020	1	TRUE	BUNAVAIL
MCOU	AZ		59385002201	59385	22	1	2020	4	TRUE	BELBUCA
MCOU	AZ		59385002560	59385	25	60	2020	3	TRUE	BELBUCA
MCOU	AZ		59385002760	59385	27	60	2020	1	TRUE	BELBUCA
MCOU	AZ		59385002760	59385	27	60	2020	2	TRUE	BELBUCA
FFSU	AZ		62175045232	62175	452	32	2020	4	TRUE	BUPRENORPH
MCOU	AZ		62175045232	62175	452	32	2020	2	TRUE	BUPRENORPH
FFSU	AZ		62175045832	62175	458	32	2020	2	TRUE	BUPRENORPH
FFSU	AZ		62175045832	62175	458	32	2020	3	TRUE	BUPRENORPH
FFSU	AZ		62175045832	62175	458	32	2020	1	TRUE	BUPRENORPH
MCOU	AZ		62756045983	62756	459	83	2020	3	TRUE	BUPRENORPH
MCOU	AZ		62756045983	62756	459	83	2020	4	TRUE	BUPRENORPH
MCOU	AZ		62756045983	62756	459	83	2020	2	TRUE	BUPRENORPH
MCOU	AZ		62756046083	62756	460	83	2020	3	TRUE	BUPRENORPH
MCOU	AZ		62756046083	62756	460	83	2020	4	TRUE	BUPRENORPH
MCOU	AZ		62756046083	62756	460	83	2020	1	TRUE	BUPRENORPH
MCOU	AZ		62756046083	62756	460	83	2020	2	TRUE	BUPRENORPH
MCOU	AZ		62756096983	62756	969	83	2020	3	TRUE	BUPRENORPH
MCOU	AZ		62756096983	62756	969	83	2020	1	TRUE	BUPRENORPH
FFSU	AZ		62756097083	62756	970	83	2020	4	TRUE	BUPRENORPH
FFSU	AZ		62756097083	62756	970	83	2020	1	TRUE	BUPRENORPH
FFSU	AZ		65162041503	65162	415	3	2020	3	TRUE	BUPRENORPH
FFSU	AZ		65162041503	65162	415	3	2020	2	TRUE	BUPRENORPH
FFSU	AZ		65162041503	65162	415	3	2020	1	TRUE	BUPRENORPH
FFSU	AZ		65162041503	65162	415	3	2020	4	TRUE	BUPRENORPH
FFSU	AZ		65162041603	65162	416	3	2020	4	TRUE	BUPRENORPH
MCOU	AZ		69238120202	69238	1202	2	2020	3	TRUE	BUPRENORPH
MCOU	AZ		69238120202	69238	1202	2	2020	2	TRUE	BUPRENORPH
MCOU	AZ		69238120202	69238	1202	2	2020	4	TRUE	BUPRENORPH
FFSU	AZ		69238120302	69238	1203	2	2020	2	TRUE	BUPRENORPH
FFSU	AZ		69238120302	69238	1203	2	2020	4	TRUE	BUPRENORPH
FFSU	AZ		69238120302	69238	1203	2	2020	3	TRUE	BUPRENORPH
MCOU	AZ		69238120302	69238	1203	2	2020	2	TRUE	BUPRENORPH
MCOU	AZ		69238120402	69238	1204	2	2020	4	TRUE	BUPRENORPH
MCOU	AZ		69238120402	69238	1204	2	2020	3	TRUE	BUPRENORPH
MCOU	AZ		69238120402	69238	1204	2	2020	2	TRUE	BUPRENORPH
MCOU	AZ		69238120502	69238	1205	2	2020	2	TRUE	BUPRENORPH
MCOU	AZ		69238150502	69238	1505	2	2020	2	TRUE	BUPRENORPH
MCOU	AZ		69238150502	69238	1505	2	2020	4	TRUE	BUPRENORPH
MCOU	AZ		69238150502	69238	1505	2	2020	3	TRUE	BUPRENORPH
												192095
												192095

### Sheet: Arkansas
FFSU	AR	mono	42858050103	42858	501	3	2020	4	FALSE	BUPRENORPH	720	12	472.6	472.6	0
FFSU	AR	mono	42858050103	42858	501	3	2020	3	FALSE	BUPRENORPH	529	12	379.46	379.46	0
FFSU	AR	mono	42858050203	42858	502	3	2020	3	FALSE	BUPRENORPH	14749	268	16138.8	16138.8	0
FFSU	AR	mono	42858050203	42858	502	3	2020	2	FALSE	BUPRENORPH	10677	202	11718.7	11718.7	0		bup/nal	0
FFSU	AR	mono	42858050203	42858	502	3	2020	1	FALSE	BUPRENORPH	4934	83	5486	5486	0		bupr	3123
FFSU	AR	mono	42858050203	42858	502	3	2020	4	FALSE	BUPRENORPH	17787	339	19471.6	19471.6	0		suboxone	9469
FFSU	AR	mono-oud	54017713	54	177	13	2020	3	FALSE	BUPRENORPH	14620	248	15832.1	15832.1	0		mono	2207	combo	suboxone
FFSU	AR	mono-oud	54017713	54	177	13	2020	4	FALSE	BUPRENORPH	15648	268	16774	16774	0
FFSU	AR	mono-oud	54017713	54	177	13	2020	1	FALSE	BUPRENORPH	6309	99	6860.81	6860.81	0
FFSU	AR	mono-oud	54017713	54	177	13	2020	2	FALSE	BUPRENORPH	9721	161	10437.4	10422.4	15
FFSU	AR	mono-oud	228315303	228	3153	3	2020	4	FALSE	BUPRENORPH	7365	133	7995.21	7995.21	0
FFSU	AR	mono-oud	228315303	228	3153	3	2020	2	FALSE	BUPRENORPH	3903	61	4149.98	4149.98	0
FFSU	AR	mono-oud	228315303	228	3153	3	2020	1	FALSE	BUPRENORPH	2559	38	2796.59	2796.59	0
FFSU	AR	mono-oud	228315303	228	3153	3	2020	3	FALSE	BUPRENORPH	6961	119	7537.85	7537.85	0
FFSU	AR	mono-oud	50383093093	50383	930	93	2020	4	FALSE	BUPRENORPH	12874	233	14002.5	14002.5	0
FFSU	AR	mono-oud	50383093093	50383	930	93	2020	1	FALSE	BUPRENORPH	3865	62	4259.44	4259.44	0
FFSU	AR	mono-oud	50383093093	50383	930	93	2020	2	FALSE	BUPRENORPH	8988	146	9626.27	9626.27	0
FFSU	AR	mono-oud	50383093093	50383	930	93	2020	3	FALSE	BUPRENORPH	10661	172	11445.6	11445.6	0
FFSU	AR	mono-oud	62756045983	62756	459	83	2020	3	FALSE	BUPRENORPH	870	15	579.96	579.96	0
FFSU	AR	mono-oud	62756046083	62756	460	83	2020	3	FALSE	BUPRENORPH	7067	105	7502.01	7502.01	0
FFSU	AR	mono-oud	62756046083	62756	460	83	2020	2	FALSE	BUPRENORPH	8550	130	9062.66	9062.66	0
FFSU	AR	mono-oud	62756046083	62756	460	83	2020	1	FALSE	BUPRENORPH	3356	52	3686.73	3686.73	0
FFSU	AR	mono-oud	62756046083	62756	460	83	2020	4	FALSE	BUPRENORPH	10351	165	10964	10964	0
utilization_type	state		ndc	labeler_code	product_code	package_size	year	quarter	supression_used	product_name	units_reimbursed	number_of_prescriptions	total_amount_reimbursed	medicaid_amount_reimbursed	non_medicaid_amount_reimbursed
FFSU	AR		12496120203	12496	1202	3	2020	4	FALSE	SUBOXONE	2080	44	10424.8	10424.8	0
FFSU	AR		12496120203	12496	1202	3	2020	3	FALSE	SUBOXONE	1266	31	6393.5	6393.5	0
FFSU	AR		12496120203	12496	1202	3	2020	2	FALSE	SUBOXONE	857	23	4364.99	4364.99	0
FFSU	AR		12496120403	12496	1204	3	2020	4	FALSE	SUBOXONE	2930	79	26109.5	26109.5	0
FFSU	AR		12496120403	12496	1204	3	2020	3	FALSE	SUBOXONE	2390	60	21221.4	21221.4	0
FFSU	AR		12496120403	12496	1204	3	2020	2	FALSE	SUBOXONE	1547	33	13675	13675	0
FFSU	AR		12496120803	12496	1208	3	2020	4	FALSE	SUBOXONE	128154	2747	1.1326e+06	1.1316e+06	999.19
FFSU	AR		12496120803	12496	1208	3	2020	1	FALSE	SUBOXONE	88826	1717	776297	776146	151.59
FFSU	AR		12496120803	12496	1208	3	2020	2	FALSE	SUBOXONE	100461	2008	886266	886090	175.3
FFSU	AR		12496120803	12496	1208	3	2020	3	FALSE	SUBOXONE	108515	2283	958749	957911	838.11
MCOU	AR		12496120803	12496	1208	3	2020	1	FALSE	SUBOXONE	3730	73	32954	32954	0
MCOU	AR		12496120803	12496	1208	3	2020	3	FALSE	SUBOXONE	5782	112	51364.3	51364.3	0
MCOU	AR		12496120803	12496	1208	3	2020	4	FALSE	SUBOXONE	5855	94	51998.5	51998.5	0
MCOU	AR		12496120803	12496	1208	3	2020	2	FALSE	SUBOXONE	5744	104	50988.4	50988.4	0
FFSU	AR		12496121203	12496	1212	3	2020	1	FALSE	SUBOXONE	597	13	10270.1	10270.1	0
FFSU	AR		12496121203	12496	1212	3	2020	3	FALSE	SUBOXONE	734	19	12829.3	12829.3	0
FFSU	AR		12496121203	12496	1212	3	2020	4	FALSE	SUBOXONE	1323	29	23152.3	23152.3	0
FFSU	AR		59011075004	59011	750	4	2020	2	FALSE	BUTRANS	204	51	15400	15400	0
FFSU	AR		59011075004	59011	750	4	2020	1	FALSE	BUTRANS	212	53	15765.4	15568	197.36
FFSU	AR		59011075004	59011	750	4	2020	3	FALSE	BUTRANS	176	44	13286.2	13286.2	0
FFSU	AR		59011075004	59011	750	4	2020	4	FALSE	BUTRANS	161	41	12199.1	12199.1	0
FFSU	AR		59011075104	59011	751	4	2020	3	FALSE	BUTRANS	344	86	38996.7	38996.7	0
FFSU	AR		59011075104	59011	751	4	2020	2	FALSE	BUTRANS	304	76	34462.2	34462.2	0
FFSU	AR		59011075104	59011	751	4	2020	1	FALSE	BUTRANS	420	105	47066	46713.6	352.42
FFSU	AR		59011075104	59011	751	4	2020	4	FALSE	BUTRANS	324	81	36659.1	36659.1	0
FFSU	AR		59011075204	59011	752	4	2020	3	FALSE	BUTRANS	440	110	87249.8	85377.6	1872.24
FFSU	AR		59011075204	59011	752	4	2020	2	FALSE	BUTRANS	376	94	74558.9	73310.8	1248.16
FFSU	AR		59011075204	59011	752	4	2020	1	FALSE	BUTRANS	384	96	75359.5	75359.5	0
FFSU	AR		59011075204	59011	752	4	2020	4	FALSE	BUTRANS	396	99	78625.4	77244.9	1380.51
FFSU	AR		59011075704	59011	757	4	2020	2	FALSE	BUTRANS	160	40	16905.6	16905.6	0
FFSU	AR		59011075704	59011	757	4	2020	3	FALSE	BUTRANS	180	45	18893.2	18893.2	0
FFSU	AR		59011075704	59011	757	4	2020	4	FALSE	BUTRANS	180	45	18893.2	18893.2	0
FFSU	AR		59011075704	59011	757	4	2020	1	FALSE	BUTRANS	272	68	28462.7	28462.7	0
FFSU	AR		59011075804	59011	758	4	2020	2	FALSE	BUTRANS	368	92	59638.3	58905.5	732.78
FFSU	AR		59011075804	59011	758	4	2020	4	FALSE	BUTRANS	316	79	51250.4	51250.4	0
FFSU	AR		59011075804	59011	758	4	2020	3	FALSE	BUTRANS	328	82	53153.2	53153.2	0
FFSU	AR		59011075804	59011	758	4	2020	1	FALSE	BUTRANS	412	103	66072.9	66072.9	0
MCOU	AR		59011075804	59011	758	4	2020	4	FALSE	BUTRANS	56	14	9253.61	9253.61	0
FFSU	AR		54017613	54	176	13	2020	3	TRUE	BUPRENORPH
FFSU	AR		54017613	54	176	13	2020	4	TRUE	BUPRENORPH
FFSU	AR		54017613	54	176	13	2020	1	TRUE	BUPRENORPH
FFSU	AR		54017613	54	176	13	2020	2	TRUE	BUPRENORPH
MCOU	AR		54017713	54	177	13	2020	4	TRUE	BUPRENORPH
MCOU	AR		54017713	54	177	13	2020	1	TRUE	BUPRENORPH
MCOU	AR		54017713	54	177	13	2020	2	TRUE	BUPRENORPH
MCOU	AR		54017713	54	177	13	2020	3	TRUE	BUPRENORPH
MCOU	AR		54018813	54	188	13	2020	4	TRUE	BUPRENORPH
FFSU	AR		54018913	54	189	13	2020	2	TRUE	BUPRENORPH
FFSU	AR		54018913	54	189	13	2020	4	TRUE	BUPRENORPH
FFSU	AR		54018913	54	189	13	2020	3	TRUE	BUPRENORPH
FFSU	AR		54018913	54	189	13	2020	1	TRUE	BUPRENORPH
MCOU	AR		54018913	54	189	13	2020	2	TRUE	BUPRENORPH
MCOU	AR		54018913	54	189	13	2020	3	TRUE	BUPRENORPH
MCOU	AR		54018913	54	189	13	2020	4	TRUE	BUPRENORPH
MCOU	AR		228315303	228	3153	3	2020	3	TRUE	BUPRENORPH
MCOU	AR		228315303	228	3153	3	2020	4	TRUE	BUPRENORPH
MCOU	AR		228315303	228	3153	3	2020	2	TRUE	BUPRENORPH
MCOU	AR		228315573	228	3155	73	2020	1	TRUE	BUPRENORPH
FFSU	AR		228315603	228	3156	3	2020	1	TRUE	BUPRENORPH
FFSU	AR		228315603	228	3156	3	2020	2	TRUE	BUPRENORPH
MCOU	AR		228315603	228	3156	3	2020	4	TRUE	BUPRENORPH
MCOU	AR		378876793	378	8767	93	2020	4	TRUE	BUPRENORPH
MCOU	AR		406800503	406	8005	3	2020	4	TRUE	BUPRENORPH
MCOU	AR		406800503	406	8005	3	2020	3	TRUE	BUPRENORPH
FFSU	AR		406802003	406	8020	3	2020	4	TRUE	BUPRENORPH
FFSU	AR		406802003	406	8020	3	2020	3	TRUE	BUPRENORPH
FFSU	AR		406802003	406	8020	3	2020	2	TRUE	BUPRENORPH
MCOU	AR		406802003	406	8020	3	2020	4	TRUE	BUPRENORPH
MCOU	AR		406802003	406	8020	3	2020	3	TRUE	BUPRENORPH
MCOU	AR		781723864	781	7238	64	2020	1	TRUE	BUPRENORPH
MCOU	AR		781723864	781	7238	64	2020	3	TRUE	BUPRENORPH
FFSU	AR		12496120203	12496	1202	3	2020	1	TRUE	SUBOXONE
MCOU	AR		12496120203	12496	1202	3	2020	4	TRUE	SUBOXONE
MCOU	AR		12496120203	12496	1202	3	2020	1	TRUE	SUBOXONE
FFSU	AR		12496120403	12496	1204	3	2020	1	TRUE	SUBOXONE
MCOU	AR		12496120403	12496	1204	3	2020	4	TRUE	SUBOXONE
MCOU	AR		12496120403	12496	1204	3	2020	3	TRUE	SUBOXONE
FFSU	AR		12496121203	12496	1212	3	2020	2	TRUE	SUBOXONE
MCOU	AR		12496121203	12496	1212	3	2020	4	TRUE	SUBOXONE
MCOU	AR		12496121203	12496	1212	3	2020	3	TRUE	SUBOXONE
FFSU	AR		42858050103	42858	501	3	2020	1	TRUE	BUPRENORPH
FFSU	AR		42858050103	42858	501	3	2020	2	TRUE	BUPRENORPH
MCOU	AR		42858050203	42858	502	3	2020	3	TRUE	BUPRENORPH
MCOU	AR		42858050203	42858	502	3	2020	2	TRUE	BUPRENORPH
MCOU	AR		42858050203	42858	502	3	2020	4	TRUE	BUPRENORPH
MCOU	AR		42858058640	42858	586	40	2020	1	TRUE	BUPRENORPH
MCOU	AR		43598058230	43598	582	30	2020	4	TRUE	BUPRENORPH
MCOU	AR		43598058230	43598	582	30	2020	3	TRUE	BUPRENORPH
MCOU	AR		43598058230	43598	582	30	2020	2	TRUE	BUPRENORPH
MCOU	AR		43598058230	43598	582	30	2020	1	TRUE	BUPRENORPH
MCOU	AR		47781035603	47781	356	3	2020	4	TRUE	BUPRENORPH
MCOU	AR		47781035703	47781	357	3	2020	1	TRUE	BUPRENORPH
MCOU	AR		47781035703	47781	357	3	2020	4	TRUE	BUPRENORPH
MCOU	AR		47781035703	47781	357	3	2020	2	TRUE	BUPRENORPH
MCOU	AR		47781035703	47781	357	3	2020	3	TRUE	BUPRENORPH
MCOU	AR		47781035803	47781	358	3	2020	4	TRUE	BUPRENORPH
FFSU	AR		50383092493	50383	924	93	2020	3	TRUE	BUPRENORPH
FFSU	AR		50383092493	50383	924	93	2020	4	TRUE	BUPRENORPH
FFSU	AR		50383092493	50383	924	93	2020	2	TRUE	BUPRENORPH
FFSU	AR		50383092493	50383	924	93	2020	1	TRUE	BUPRENORPH
MCOU	AR		50383092493	50383	924	93	2020	3	TRUE	BUPRENORPH
MCOU	AR		50383093093	50383	930	93	2020	3	TRUE	BUPRENORPH
MCOU	AR		50383093093	50383	930	93	2020	4	TRUE	BUPRENORPH
MCOU	AR		50383093093	50383	930	93	2020	2	TRUE	BUPRENORPH
FFSU	AR		54123095730	54123	957	30	2020	3	TRUE	ZUBSOLV
MCOU	AR		59011075004	59011	750	4	2020	2	TRUE	BUTRANS
MCOU	AR		59011075004	59011	750	4	2020	1	TRUE	BUTRANS
MCOU	AR		59011075004	59011	750	4	2020	4	TRUE	BUTRANS
MCOU	AR		59011075004	59011	750	4	2020	3	TRUE	BUTRANS
MCOU	AR		59011075104	59011	751	4	2020	1	TRUE	BUTRANS
MCOU	AR		59011075104	59011	751	4	2020	3	TRUE	BUTRANS
MCOU	AR		59011075104	59011	751	4	2020	4	TRUE	BUTRANS
MCOU	AR		59011075104	59011	751	4	2020	2	TRUE	BUTRANS
MCOU	AR		59011075204	59011	752	4	2020	2	TRUE	BUTRANS
MCOU	AR		59011075204	59011	752	4	2020	3	TRUE	BUTRANS
MCOU	AR		59011075204	59011	752	4	2020	4	TRUE	BUTRANS
MCOU	AR		59011075204	59011	752	4	2020	1	TRUE	BUTRANS
MCOU	AR		59011075704	59011	757	4	2020	4	TRUE	BUTRANS
MCOU	AR		59011075704	59011	757	4	2020	1	TRUE	BUTRANS
MCOU	AR		59011075704	59011	757	4	2020	3	TRUE	BUTRANS
MCOU	AR		59011075704	59011	757	4	2020	2	TRUE	BUTRANS
MCOU	AR		59011075804	59011	758	4	2020	1	TRUE	BUTRANS
MCOU	AR		59011075804	59011	758	4	2020	3	TRUE	BUTRANS
MCOU	AR		59011075804	59011	758	4	2020	2	TRUE	BUTRANS
FFSU	AR		59385002160	59385	21	60	2020	1	TRUE	BELBUCA
FFSU	AR		59385002160	59385	21	60	2020	2	TRUE	BELBUCA
FFSU	AR		59385002160	59385	21	60	2020	3	TRUE	BELBUCA
MCOU	AR		59385002160	59385	21	60	2020	4	TRUE	BELBUCA
MCOU	AR		59385002160	59385	21	60	2020	2	TRUE	BELBUCA
MCOU	AR		59385002160	59385	21	60	2020	3	TRUE	BELBUCA
FFSU	AR		59385002260	59385	22	60	2020	3	TRUE	BELBUCA
FFSU	AR		59385002260	59385	22	60	2020	4	TRUE	BELBUCA
FFSU	AR		59385002260	59385	22	60	2020	1	TRUE	BELBUCA
MCOU	AR		59385002260	59385	22	60	2020	4	TRUE	BELBUCA
MCOU	AR		59385002260	59385	22	60	2020	1	TRUE	BELBUCA
MCOU	AR		59385002260	59385	22	60	2020	2	TRUE	BELBUCA
MCOU	AR		59385002260	59385	22	60	2020	3	TRUE	BELBUCA
FFSU	AR		59385002360	59385	23	60	2020	4	TRUE	BELBUCA
FFSU	AR		59385002360	59385	23	60	2020	3	TRUE	BELBUCA
FFSU	AR		59385002360	59385	23	60	2020	2	TRUE	BELBUCA
FFSU	AR		59385002360	59385	23	60	2020	1	TRUE	BELBUCA
MCOU	AR		59385002360	59385	23	60	2020	1	TRUE	BELBUCA
FFSU	AR		59385002460	59385	24	60	2020	4	TRUE	BELBUCA
FFSU	AR		59385002460	59385	24	60	2020	2	TRUE	BELBUCA
FFSU	AR		59385002460	59385	24	60	2020	3	TRUE	BELBUCA
FFSU	AR		59385002460	59385	24	60	2020	1	TRUE	BELBUCA
MCOU	AR		59385002460	59385	24	60	2020	4	TRUE	BELBUCA
MCOU	AR		59385002460	59385	24	60	2020	1	TRUE	BELBUCA
MCOU	AR		59385002460	59385	24	60	2020	3	TRUE	BELBUCA
MCOU	AR		59385002460	59385	24	60	2020	2	TRUE	BELBUCA
FFSU	AR		59385002560	59385	25	60	2020	4	TRUE	BELBUCA
FFSU	AR		59385002560	59385	25	60	2020	1	TRUE	BELBUCA
FFSU	AR		59385002560	59385	25	60	2020	2	TRUE	BELBUCA
FFSU	AR		59385002560	59385	25	60	2020	3	TRUE	BELBUCA
FFSU	AR		59385002660	59385	26	60	2020	4	TRUE	BELBUCA
MCOU	AR		62175045832	62175	458	32	2020	3	TRUE	BUPRENORPH
MCOU	AR		62175045832	62175	458	32	2020	2	TRUE	BUPRENORPH
MCOU	AR		62175045832	62175	458	32	2020	4	TRUE	BUPRENORPH
MCOU	AR		62175045832	62175	458	32	2020	1	TRUE	BUPRENORPH
FFSU	AR		62756045983	62756	459	83	2020	2	TRUE	BUPRENORPH
FFSU	AR		62756045983	62756	459	83	2020	4	TRUE	BUPRENORPH
FFSU	AR		62756045983	62756	459	83	2020	1	TRUE	BUPRENORPH
MCOU	AR		62756045983	62756	459	83	2020	3	TRUE	BUPRENORPH
MCOU	AR		62756045983	62756	459	83	2020	4	TRUE	BUPRENORPH
MCOU	AR		62756045983	62756	459	83	2020	1	TRUE	BUPRENORPH
MCOU	AR		62756045983	62756	459	83	2020	2	TRUE	BUPRENORPH
MCOU	AR		62756046083	62756	460	83	2020	3	TRUE	BUPRENORPH
MCOU	AR		62756046083	62756	460	83	2020	4	TRUE	BUPRENORPH
MCOU	AR		62756046083	62756	460	83	2020	1	TRUE	BUPRENORPH
MCOU	AR		62756046083	62756	460	83	2020	2	TRUE	BUPRENORPH
FFSU	AR		62756097083	62756	970	83	2020	1	TRUE	BUPRENORPH
MCOU	AR		62756097083	62756	970	83	2020	1	TRUE	BUPRENORPH
MCOU	AR		62756097083	62756	970	83	2020	2	TRUE	BUPRENORPH
												14084

### Sheet: California
FFSU	CA	combo	54018813	54	188	13	2020	4	FALSE	bup/nal	7794	177	9271.49	9271.47	0.02
FFSU	CA	combo	54018813	54	188	13	2020	3	FALSE	bup/nal	7860	183	9606.86	9606.85	0.01
FFSU	CA	combo	54018813	54	188	13	2020	1	FALSE	bup/nal	6805	163	9257.91	9166.36	91.55		bup/nal	26245
FFSU	CA	combo	54018813	54	188	13	2020	2	FALSE	bup/nal	6788	154	8845.9	8730.74	115.16		bupr	32837
FFSU	CA	combo	54018913	54	189	13	2020	4	FALSE	bup/nal	75838	1670	110382	110048	333.58		suboxone	151634
FFSU	CA	combo	54018913	54	189	13	2020	3	FALSE	bup/nal	76993	1711	126137	124754	1383.66		mono	33084	combo	177879
FFSU	CA	combo	54018913	54	189	13	2020	2	FALSE	bup/nal	74183	1664	132649	131016	1632.58
FFSU	CA	combo	54018913	54	189	13	2020	1	FALSE	bup/nal	66745	1790	118354	117365	989.42
MCOU	CA	combo	54018913	54	189	13	2020	1	FALSE	bup/nal	5887	121	943.25	682.28	260.97
MCOU	CA	combo	54018913	54	189	13	2020	4	FALSE	bup/nal	7340	151	439.24	91.66	347.58
MCOU	CA	combo	54018913	54	189	13	2020	2	FALSE	bup/nal	7752	158	762.33	99.49	662.84
MCOU	CA	combo	54018913	54	189	13	2020	3	FALSE	bup/nal	7752	154	531.74	50.93	480.81
FFSU	CA	combo	228315573	228	3155	73	2020	1	FALSE	bup/nal	809	20	1390.83	1390.83	0
FFSU	CA	combo	406800503	406	8005	3	2020	2	FALSE	bup/nal	5602	109	6886.55	6864.55	22
FFSU	CA	combo	406800503	406	8005	3	2020	1	FALSE	bup/nal	6109	126	7829.04	7829.04	0
FFSU	CA	combo	406800503	406	8005	3	2020	3	FALSE	bup/nal	4107	100	4876.3	4834.57	41.73
FFSU	CA	combo	406800503	406	8005	3	2020	4	FALSE	bup/nal	3449	81	4012.81	4012.81	0
FFSU	CA	combo	406802003	406	8020	3	2020	1	FALSE	bup/nal	31791	806	55104.6	55104.6	0
FFSU	CA	combo	406802003	406	8020	3	2020	2	FALSE	bup/nal	45107	973	81157.4	81084.2	73.1
FFSU	CA	combo	406802003	406	8020	3	2020	3	FALSE	bup/nal	32408	751	53490.6	53490.6	0
FFSU	CA	combo	406802003	406	8020	3	2020	4	FALSE	bup/nal	32350	779	47340.8	47340.8	0
FFSU	CA	combo	781723864	781	7238	64	2020	1	FALSE	bup/nal	345	24	1950.32	1950.32	0
FFSU	CA	combo	47781035703	47781	357	3	2020	4	FALSE	bup/nal	437	14	1982.27	1982.27	0
FFSU	CA	combo	47781035703	47781	357	3	2020	2	FALSE	bup/nal	786	22	3838.05	3838.05	0
FFSU	CA	combo	50383028793	50383	287	93	2020	1	FALSE	bup/nal	11044	253	19356.1	19356.1	0
FFSU	CA	combo	50383028793	50383	287	93	2020	2	FALSE	bup/nal	13263	262	23727.9	23727.9	0
FFSU	CA	combo	50383028793	50383	287	93	2020	4	FALSE	bup/nal	10704	224	15348	15348	0.03
FFSU	CA	combo	50383028793	50383	287	93	2020	3	FALSE	bup/nal	13082	298	21591.5	21591.5	0
FFSU	CA	combo	50383029493	50383	294	93	2020	4	FALSE	bup/nal	1887	35	2168.26	2168.26	0
FFSU	CA	combo	50383029493	50383	294	93	2020	2	FALSE	bup/nal	1913	37	2398.09	2398.09	0
FFSU	CA	combo	50383029493	50383	294	93	2020	1	FALSE	bup/nal	4503	96	6006.92	6006.92	0
FFSU	CA	combo	50383029493	50383	294	93	2020	3	FALSE	bup/nal	3166	56	3612.56	3612.56	0
FFSU	CA	combo	62175045232	62175	452	32	2020	2	FALSE	bup/nal	3063	90	4245.45	4245.45	0
FFSU	CA	combo	62175045232	62175	452	32	2020	1	FALSE	bup/nal	2359	48	3130.85	3130.85	0
FFSU	CA	combo	62175045232	62175	452	32	2020	4	FALSE	bup/nal	4490	79	5061.17	5061.17	0
FFSU	CA	combo	62175045232	62175	452	32	2020	3	FALSE	bup/nal	2302	59	2894.03	2894.03	0
FFSU	CA	combo	62175045832	62175	458	32	2020	2	FALSE	bup/nal	15378	320	27576.9	27571.9	5
FFSU	CA	combo	62175045832	62175	458	32	2020	1	FALSE	bup/nal	14370.5	351	24732.2	24732.2	0
FFSU	CA	combo	62175045832	62175	458	32	2020	4	FALSE	bup/nal	19990	425	29338.8	29338.8	0
FFSU	CA	combo	62175045832	62175	458	32	2020	3	FALSE	bup/nal	17071.5	343	27949.2	27949.2	0
FFSU	CA	combo	62756096983	62756	969	83	2020	1	FALSE	bup/nal	6663	135	8710.63	8710.63	0
FFSU	CA	combo	62756096983	62756	969	83	2020	4	FALSE	bup/nal	12174	216	13646.4	13574.8	71.6
FFSU	CA	combo	62756096983	62756	969	83	2020	2	FALSE	bup/nal	6373	124	7971.66	7971.66	0
FFSU	CA	combo	62756096983	62756	969	83	2020	3	FALSE	bup/nal	10340	190	11933.6	11816.4	117.13
FFSU	CA	combo	62756097083	62756	970	83	2020	2	FALSE	bup/nal	36390	822	66841.1	66701.4	139.68
FFSU	CA	combo	62756097083	62756	970	83	2020	4	FALSE	bup/nal	53956.5	1223	79939.6	79939.6	0.01
FFSU	CA	combo	62756097083	62756	970	83	2020	3	FALSE	bup/nal	37360	859	60617.3	60477.7	139.68
FFSU	CA	combo	62756097083	62756	970	83	2020	1	FALSE	bup/nal	40159	1037	70843.8	70827.4	16.4
FFSU	CA	combo	65162041503	65162	415	3	2020	4	FALSE	bup/nal	70864	1406	101228	101161	67.72
FFSU	CA	combo	65162041503	65162	415	3	2020	3	FALSE	bup/nal	63665	1246	101694	101643	51.43
FFSU	CA	combo	65162041503	65162	415	3	2020	2	FALSE	bup/nal	59908	1216	106959	106456	502.56
FFSU	CA	combo	65162041503	65162	415	3	2020	1	FALSE	bup/nal	62117	1346	105279	105186	92.97
FFSU	CA	combo	65162041603	65162	416	3	2020	3	FALSE	bup/nal	16844	289	18754.6	18506.5	248.06
FFSU	CA	combo	65162041603	65162	416	3	2020	4	FALSE	bup/nal	16059	295	17561.4	17170.6	390.82
FFSU	CA	combo	65162041603	65162	416	3	2020	2	FALSE	bup/nal	19227	327	23018.4	22775.3	243.14
FFSU	CA	combo	65162041603	65162	416	3	2020	1	FALSE	bup/nal	16496	332	20709.7	20622.3	87.38
MCOU	CA	combo	65162041603	65162	416	3	2020	1	FALSE	bup/nal	5387	78	1351.44	941.32	410.12
MCOU	CA	combo	65162041603	65162	416	3	2020	2	FALSE	bup/nal	4689	75	1307.61	695.17	612.44
MCOU	CA	combo	65162041603	65162	416	3	2020	4	FALSE	bup/nal	6239	92	2033.03	1508.66	524.37
MCOU	CA	combo	65162041603	65162	416	3	2020	3	FALSE	bup/nal	3926	60	1650.68	1117.36	533.32
MCOU	CA	mono	69238120302	69238	1203	2	2020	4	FALSE	BUPRENORPH	56	14	2941.69	2941.69	0
MCOU	CA	mono	93365740	93	3657	40	2020	1	FALSE	BUPRENORPH	45	12	2311.56	2308.96	2.6
FFSU	CA	mono	42858050103	42858	501	3	2020	3	FALSE	BUPRENORPH	20682	370	14262.1	14262.1	0
FFSU	CA	mono	42858050103	42858	501	3	2020	4	FALSE	BUPRENORPH	24577.5	405	16583.1	16583.1	0.01
FFSU	CA	mono	42858050103	42858	501	3	2020	2	FALSE	BUPRENORPH	19230.5	360	13978.8	13978.7	0.04
FFSU	CA	mono	42858050103	42858	501	3	2020	1	FALSE	BUPRENORPH	18808.5	341	14563.1	14563.1	0
MCOU	CA	mono	42858050103	42858	501	3	2020	1	FALSE	BUPRENORPH	115.5	13	439.55	382.25	57.3
MCOU	CA	mono	42858050103	42858	501	3	2020	2	FALSE	BUPRENORPH	149	17	273.06	273.06	0
FFSU	CA	mono	42858050203	42858	502	3	2020	1	FALSE	BUPRENORPH	53527.1	1015	61680.2	61629.9	50.33
FFSU	CA	mono	42858050203	42858	502	3	2020	4	FALSE	BUPRENORPH	73771.2	1269	80378.2	80347	31.26
FFSU	CA	mono	42858050203	42858	502	3	2020	2	FALSE	BUPRENORPH	61357.4	1048	67237.7	67191	46.76
FFSU	CA	mono	42858050203	42858	502	3	2020	3	FALSE	BUPRENORPH	62552.2	1096	69244	69196.2	47.76
FFSU	CA	mono-oud	54017613	54	176	13	2020	1	FALSE	BUPRENORPH	39731.5	747	31014.9	30941.8	73.12
FFSU	CA	mono-oud	54017613	54	176	13	2020	3	FALSE	BUPRENORPH	45966.5	711	30140	30074.5	65.5
FFSU	CA	mono-oud	54017613	54	176	13	2020	4	FALSE	BUPRENORPH	45722	734	30569.3	30569.3	0
FFSU	CA	mono-oud	54017613	54	176	13	2020	2	FALSE	BUPRENORPH	43965	745	30746.7	30746.7	0
MCOU	CA	mono-oud	54017613	54	176	13	2020	3	FALSE	BUPRENORPH	1211	21	282.96	218.79	64.17
MCOU	CA	mono-oud	54017613	54	176	13	2020	2	FALSE	BUPRENORPH	1296	25	121.26	8.28	112.98
MCOU	CA	mono-oud	54017613	54	176	13	2020	1	FALSE	BUPRENORPH	123.5	13	55.61	20.84	34.77
MCOU	CA	mono-oud	54017613	54	176	13	2020	4	FALSE	BUPRENORPH	734	18	101.26	27.8	73.46
FFSU	CA	mono-oud	54017713	54	177	13	2020	2	FALSE	BUPRENORPH	155682	2610	170124	169268	855.83
FFSU	CA	mono-oud	54017713	54	177	13	2020	4	FALSE	BUPRENORPH	150530	2537	162917	162351	565.58
FFSU	CA	mono-oud	54017713	54	177	13	2020	3	FALSE	BUPRENORPH	154903	2578	169312	168550	762.71
FFSU	CA	mono-oud	54017713	54	177	13	2020	1	FALSE	BUPRENORPH	144243	2639	165094	164702	391.69
MCOU	CA	mono-oud	54017713	54	177	13	2020	4	FALSE	BUPRENORPH	7383.25	107	1342.03	643.99	698.04
MCOU	CA	mono-oud	54017713	54	177	13	2020	3	FALSE	BUPRENORPH	7103.5	104	1586.4	489.51	1096.89
MCOU	CA	mono-oud	54017713	54	177	13	2020	2	FALSE	BUPRENORPH	6204.12	91	105.27	2	103.27
MCOU	CA	mono-oud	54017713	54	177	13	2020	1	FALSE	BUPRENORPH	4572.25	88	1068.14	79.36	988.78
FFSU	CA	mono-oud	228315303	228	3153	3	2020	1	FALSE	BUPRENORPH	29741	563	34442.1	34437.1	5
FFSU	CA	mono-oud	228315303	228	3153	3	2020	4	FALSE	BUPRENORPH	21484.1	391	23692	23657.6	34.44
FFSU	CA	mono-oud	228315303	228	3153	3	2020	2	FALSE	BUPRENORPH	26859.2	466	29668	29668	0
FFSU	CA	mono-oud	228315303	228	3153	3	2020	3	FALSE	BUPRENORPH	27484	479	30374.3	30271	103.32
FFSU	CA	mono-oud	228315603	228	3156	3	2020	1	FALSE	BUPRENORPH	6712.5	121	5199.18	5199.18	0
FFSU	CA	mono-oud	228315603	228	3156	3	2020	4	FALSE	BUPRENORPH	6052.5	103	4163.88	4163.88	0
FFSU	CA	mono-oud	228315603	228	3156	3	2020	3	FALSE	BUPRENORPH	6491	109	4398.16	4395.49	2.67
FFSU	CA	mono-oud	228315603	228	3156	3	2020	2	FALSE	BUPRENORPH	7287	123	5147.96	5147.96	0
FFSU	CA	mono-oud	50383092493	50383	924	93	2020	4	FALSE	BUPRENORPH	27025.5	496	19382.1	19382.1	0.04
FFSU	CA	mono-oud	50383092493	50383	924	93	2020	3	FALSE	BUPRENORPH	25349.5	456	17882.7	17882.7	0.03
FFSU	CA	mono-oud	50383092493	50383	924	93	2020	2	FALSE	BUPRENORPH	23526.5	423	17109.6	17067	42.63
FFSU	CA	mono-oud	50383092493	50383	924	93	2020	1	FALSE	BUPRENORPH	23008	408	18017.1	17880.9	136.23
FFSU	CA	mono-oud	50383093093	50383	930	93	2020	1	FALSE	BUPRENORPH	72117.1	1388	84414.3	84414.3	0
FFSU	CA	mono-oud	50383093093	50383	930	93	2020	2	FALSE	BUPRENORPH	78195.5	1386	87325.6	87166.9	158.68
FFSU	CA	mono-oud	50383093093	50383	930	93	2020	3	FALSE	BUPRENORPH	84370.4	1541	95140.1	95121.5	18.6
FFSU	CA	mono-oud	50383093093	50383	930	93	2020	4	FALSE	BUPRENORPH	91021.8	1548	100175	99995	180.2
MCOU	CA	mono-oud	50383093093	50383	930	93	2020	3	FALSE	BUPRENORPH	181.25	13	359.87	359.87	0
MCOU	CA	mono-oud	50383093093	50383	930	93	2020	2	FALSE	BUPRENORPH	184.125	25	1048.18	1048.18	0
MCOU	CA	mono-oud	50383093093	50383	930	93	2020	4	FALSE	BUPRENORPH	184.25	22	546.57	546.57	0
MCOU	CA	mono-oud	60687049221	60687	492	21	2020	2	FALSE	BUPRENORPH	19	19	18.87	18.87	0
FFSU	CA	mono-oud	62756045983	62756	459	83	2020	3	FALSE	BUPRENORPH	10421	190	7323.15	7323.15	0
FFSU	CA	mono-oud	62756045983	62756	459	83	2020	1	FALSE	BUPRENORPH	7235	110	5388.78	5388.78	0
FFSU	CA	mono-oud	62756045983	62756	459	83	2020	4	FALSE	BUPRENORPH	11131	166	7500.92	7479.02	21.9
FFSU	CA	mono-oud	62756045983	62756	459	83	2020	2	FALSE	BUPRENORPH	7241.5	117	5041.12	5041.12	0
FFSU	CA	mono-oud	62756046083	62756	460	83	2020	4	FALSE	BUPRENORPH	29959.1	579	33476.6	33456.6	20
FFSU	CA	mono-oud	62756046083	62756	460	83	2020	2	FALSE	BUPRENORPH	34493	658	39191.2	39168.2	23
FFSU	CA	mono-oud	62756046083	62756	460	83	2020	3	FALSE	BUPRENORPH	30785	601	34988.8	34958.8	30
FFSU	CA	mono-oud	62756046083	62756	460	83	2020	1	FALSE	BUPRENORPH	29054	608	34667.7	34657.7	10
utilization_type	state		ndc	labeler_code	product_code	package_size	year	quarter	supression_used	product_name	units_reimbursed	number_of_prescriptions	total_amount_reimbursed	medicaid_amount_reimbursed	non_medicaid_amount_reimbursed
FFSU	CA		12496010001	12496	100	1	2020	2	FALSE	SUBLOCADE	327.5	655	1.09306e+06	1.09139e+06	1672.04
FFSU	CA		12496010001	12496	100	1	2020	1	FALSE	SUBLOCADE	288	576	956345	956345	0
FFSU	CA		12496010001	12496	100	1	2020	4	FALSE	SUBLOCADE	329	658	1.09853e+06	1.09853e+06	0
FFSU	CA		12496010001	12496	100	1	2020	3	FALSE	SUBLOCADE	312	622	1.04164e+06	1.04164e+06	0
FFSU	CA		12496030001	12496	300	1	2020	4	FALSE	SUBLOCADE	1413	942	1.57321e+06	1.57321e+06	0
FFSU	CA		12496030001	12496	300	1	2020	1	FALSE	SUBLOCADE	1509	1006	1.67177e+06	1.67177e+06	0
FFSU	CA		12496030001	12496	300	1	2020	2	FALSE	SUBLOCADE	1320	880	1.46891e+06	1.46556e+06	3344.08
FFSU	CA		12496030001	12496	300	1	2020	3	FALSE	SUBLOCADE	1302	868	1.44942e+06	1.44942e+06	0
FFSU	CA		12496120201	12496	1202	1	2020	2	FALSE	SUBOXONE S	354	16	1960.34	1960.34	0
FFSU	CA		12496120203	12496	1202	3	2020	4	FALSE	SUBOXONE S	100260	2508	508525	507395	1129.18
FFSU	CA		12496120203	12496	1202	3	2020	1	FALSE	SUBOXONE S	97166	2491	491144	489045	2098.75
FFSU	CA		12496120203	12496	1202	3	2020	3	FALSE	SUBOXONE S	100438	2521	508862	507430	1431.09
FFSU	CA		12496120203	12496	1202	3	2020	2	FALSE	SUBOXONE S	96514	2367	490711	489283	1427.58
FFSU	CA		12496120403	12496	1204	3	2020	4	FALSE	SUBOXONE S	141434	3570	1.26e+06	1.25986e+06	149.28
FFSU	CA		12496120403	12496	1204	3	2020	1	FALSE	SUBOXONE S	126966	3443	1.11929e+06	1.11758e+06	1706.9
FFSU	CA		12496120403	12496	1204	3	2020	2	FALSE	SUBOXONE S	134214	3266	1.18965e+06	1.18777e+06	1876.99
FFSU	CA		12496120403	12496	1204	3	2020	3	FALSE	SUBOXONE S	130312	3173	1.15495e+06	1.15495e+06	0.11
FFSU	CA		12496120801	12496	1208	1	2020	3	FALSE	SUBOXONE S	3315	70	29930.9	29930.9	0
FFSU	CA		12496120801	12496	1208	1	2020	1	FALSE	SUBOXONE S	3192	73	28578.1	28578.1	0
FFSU	CA		12496120801	12496	1208	1	2020	2	FALSE	SUBOXONE S	3332	72	30312	30312	0
FFSU	CA		12496120801	12496	1208	1	2020	4	FALSE	SUBOXONE S	4260	99	38701.4	38701.4	0
FFSU	CA		12496120803	12496	1208	3	2020	3	FALSE	SUBOXONE S	1266568	28622	1.12416e+07	1.12214e+07	20256.2
FFSU	CA		12496120803	12496	1208	3	2020	2	FALSE	SUBOXONE S	1300678	28528	1.15326e+07	1.15053e+07	27326.3
FFSU	CA		12496120803	12496	1208	3	2020	4	FALSE	SUBOXONE S	1321451	29299	1.17212e+07	1.1705e+07	16220.3
FFSU	CA		12496120803	12496	1208	3	2020	1	FALSE	SUBOXONE S	1189386	28782	1.04608e+07	1.04368e+07	24037.4
MCOU	CA		12496120803	12496	1208	3	2020	2	FALSE	SUBOXONE S	4983	97	4597	4597	0
MCOU	CA		12496120803	12496	1208	3	2020	4	FALSE	SUBOXONE S	5519	102	1477.41	1477.41	0
MCOU	CA		12496120803	12496	1208	3	2020	3	FALSE	SUBOXONE S	5141	100	3590.91	3590.91	0
MCOU	CA		12496120803	12496	1208	3	2020	1	FALSE	SUBOXONE S	4207	89	4289.69	4289.69	0
FFSU	CA		12496121201	12496	1212	1	2020	4	FALSE	SUBOXONE F	280	15	5226.8	5226.8	0
FFSU	CA		12496121203	12496	1212	3	2020	1	FALSE	SUBOXONE S	51991	1952	907488	907402	86.07
FFSU	CA		12496121203	12496	1212	3	2020	2	FALSE	SUBOXONE S	59710	1922	1.04802e+06	1.04802e+06	0.01
FFSU	CA		12496121203	12496	1212	3	2020	3	FALSE	SUBOXONE S	60396	2095	1.06417e+06	1.06417e+06	0.06
FFSU	CA		12496121203	12496	1212	3	2020	4	FALSE	SUBOXONE S	58299	2019	1.03048e+06	1.03006e+06	418.19
FFSU	CA		54123011430	54123	114	30	2020	3	FALSE	ZUBSOLV 11	3013	177	53480.4	53480.4	0
FFSU	CA		54123011430	54123	114	30	2020	4	FALSE	ZUBSOLV 11	2929	171	51998.1	51998.1	0
FFSU	CA		54123011430	54123	114	30	2020	1	FALSE	ZUBSOLV 11	3582	332	64941.3	64941.3	0
FFSU	CA		54123011430	54123	114	30	2020	2	FALSE	ZUBSOLV 11	3525	214	62858.2	62858.1	0.01
FFSU	CA		54123090730	54123	907	30	2020	4	FALSE	ZUBSOLV 0.	657	15	3027.33	2935.46	91.87
FFSU	CA		54123091430	54123	914	30	2020	2	FALSE	ZUBSOLV 1.	2305	63	10548.4	10548.4	0
FFSU	CA		54123091430	54123	914	30	2020	1	FALSE	ZUBSOLV 1.	2503	75	11456	11456	0
FFSU	CA		54123091430	54123	914	30	2020	4	FALSE	ZUBSOLV 1.	2366	78	10962.1	10962.1	0
FFSU	CA		54123091430	54123	914	30	2020	3	FALSE	ZUBSOLV 1.	2656	87	12339.2	12339.2	0
FFSU	CA		54123092930	54123	929	30	2020	3	FALSE	ZUBSOLV 2.	4909	128	43294	43294	0
FFSU	CA		54123092930	54123	929	30	2020	2	FALSE	ZUBSOLV 2.	4989	134	44028.7	44028.7	0
FFSU	CA		54123092930	54123	929	30	2020	1	FALSE	ZUBSOLV 2.	4621	164	40990.9	40990.9	0
FFSU	CA		54123092930	54123	929	30	2020	4	FALSE	ZUBSOLV 2.	3995	118	35494.9	35494.9	0
FFSU	CA		54123095730	54123	957	30	2020	2	FALSE	ZUBSOLV 5.	23397	518	205561	205310	251.26
FFSU	CA		54123095730	54123	957	30	2020	3	FALSE	ZUBSOLV 5.	20305	469	178595	176398	2196.84
FFSU	CA		54123095730	54123	957	30	2020	4	FALSE	ZUBSOLV 5.	19377	460	170675	170431	243.73
FFSU	CA		54123095730	54123	957	30	2020	1	FALSE	ZUBSOLV 5.	23565	602	206210	206210	0.01
FFSU	CA		54123098630	54123	986	30	2020	2	FALSE	ZUBSOLV 8.	4719	136	61927.5	61927.5	0
FFSU	CA		54123098630	54123	986	30	2020	4	FALSE	ZUBSOLV 8.	5012	130	65655.7	65655.7	0
FFSU	CA		54123098630	54123	986	30	2020	3	FALSE	ZUBSOLV 8.	4615	126	60477.9	60477.9	0
FFSU	CA		54123098630	54123	986	30	2020	1	FALSE	ZUBSOLV 8.	4411	146	57733.9	57733.9	0.01
FFSU	CA		59011075004	59011	750	4	2020	1	FALSE	BUTRANS B	3049	764	230744	230320	424.65
FFSU	CA		59011075004	59011	750	4	2020	4	FALSE	BUTRANS B	3016	755	231356	231355	1
FFSU	CA		59011075004	59011	750	4	2020	3	FALSE	BUTRANS B	3058	766	233199	233196	3
FFSU	CA		59011075004	59011	750	4	2020	2	FALSE	BUTRANS B	3140	786	240197	240196	1.01
FFSU	CA		59011075104	59011	751	4	2020	1	FALSE	BUTRANS B	5596	1401	633450	633221	229.29
FFSU	CA		59011075104	59011	751	4	2020	4	FALSE	BUTRANS B	5046	1263	576371	576371	0.02
FFSU	CA		59011075104	59011	751	4	2020	2	FALSE	BUTRANS B	5327	1330	609364	608948	416.59
FFSU	CA		59011075104	59011	751	4	2020	3	FALSE	BUTRANS B	5159	1290	589847	589847	0.03
FFSU	CA		59011075204	59011	752	4	2020	4	FALSE	BUTRANS B	5734	1434	1.14412e+06	1.14191e+06	2209.01
FFSU	CA		59011075204	59011	752	4	2020	1	FALSE	BUTRANS B	5076	1273	1.00066e+06	997684	2978.25
FFSU	CA		59011075204	59011	752	4	2020	2	FALSE	BUTRANS B	5744	1439	1.14501e+06	1.14334e+06	1662.35
FFSU	CA		59011075204	59011	752	4	2020	3	FALSE	BUTRANS B	5848	1462	1.16563e+06	1163877	1753.26
MCOU	CA		59011075204	59011	752	4	2020	3	FALSE	BUTRANS B	60	15	3.9	3.9	0
FFSU	CA		59011075704	59011	757	4	2020	2	FALSE	BUTRANS B	1444	361	154070	153073	996.93
FFSU	CA		59011075704	59011	757	4	2020	1	FALSE	BUTRANS B	1460	365	153909	153653	256.55
FFSU	CA		59011075704	59011	757	4	2020	4	FALSE	BUTRANS B	1204	301	127590	127590	0
FFSU	CA		59011075704	59011	757	4	2020	3	FALSE	BUTRANS B	1221	306	129243	128275	968.06
FFSU	CA		59011075804	59011	758	4	2020	2	FALSE	BUTRANS B	3612	905	589050	588063	986.52
FFSU	CA		59011075804	59011	758	4	2020	4	FALSE	BUTRANS B	3501	877	571376	571372	4.05
FFSU	CA		59011075804	59011	758	4	2020	1	FALSE	BUTRANS B	3557	893	573364	572818	545.59
FFSU	CA		59011075804	59011	758	4	2020	3	FALSE	BUTRANS B	3406	854	554826	553105	1721.22
FFSU	CA		59385002160	59385	21	60	2020	3	FALSE	BELBUCA 75	7634	129	43582.2	43582.2	0
FFSU	CA		59385002160	59385	21	60	2020	1	FALSE	BELBUCA 75	5267	87	29876.5	29876.5	0
FFSU	CA		59385002160	59385	21	60	2020	4	FALSE	BELBUCA 75	5072	86	28963.2	28963.2	0
FFSU	CA		59385002160	59385	21	60	2020	2	FALSE	BELBUCA 75	7654	127	43445.1	43179.6	265.48
FFSU	CA		59385002260	59385	22	60	2020	3	FALSE	BELBUCA 15	15318	255	88302.7	88037.3	265.48
FFSU	CA		59385002260	59385	22	60	2020	4	FALSE	BELBUCA 15	15515	266	89599.1	89290.9	308.12
FFSU	CA		59385002260	59385	22	60	2020	1	FALSE	BELBUCA 15	14444	242	82686.2	82686.2	0
FFSU	CA		59385002260	59385	22	60	2020	2	FALSE	BELBUCA 15	14598	242	84212.1	83946.6	265.48
FFSU	CA		59385002360	59385	23	60	2020	2	FALSE	BELBUCA 30	19210	315	172009	172009	0
FFSU	CA		59385002360	59385	23	60	2020	1	FALSE	BELBUCA 30	18299	302	162337	162337	0
FFSU	CA		59385002360	59385	23	60	2020	4	FALSE	BELBUCA 30	17457	285	156078	156078	0.02
FFSU	CA		59385002360	59385	23	60	2020	3	FALSE	BELBUCA 30	19828	322	177527	177527	0
FFSU	CA		59385002460	59385	24	60	2020	2	FALSE	BELBUCA 45	16200	270	195183	195183	0
FFSU	CA		59385002460	59385	24	60	2020	1	FALSE	BELBUCA 45	14640	244	175047	175047	0
FFSU	CA		59385002460	59385	24	60	2020	3	FALSE	BELBUCA 45	18914	317	227840	227840	0
FFSU	CA		59385002560	59385	25	60	2020	3	FALSE	BELBUCA 60	12780	211	164914	164914	0
FFSU	CA		59385002560	59385	25	60	2020	4	FALSE	BELBUCA 60	12158	205	156880	156880	0
FFSU	CA		59385002560	59385	25	60	2020	1	FALSE	BELBUCA 60	11910	197	152474	152474	0
FFSU	CA		59385002560	59385	25	60	2020	2	FALSE	BELBUCA 60	11404	189	147136	147136	0
FFSU	CA		59385002660	59385	26	60	2020	3	FALSE	BELBUCA 75	6448	108	87214.8	87214.8	0
FFSU	CA		59385002660	59385	26	60	2020	4	FALSE	BELBUCA 75	6840	115	92439.1	92439.1	0
FFSU	CA		59385002660	59385	26	60	2020	1	FALSE	BELBUCA 75	4380	73	58855.7	58855.7	0
FFSU	CA		59385002660	59385	26	60	2020	2	FALSE	BELBUCA 75	6690	112	90469.9	90469.9	0
FFSU	CA		59385002760	59385	27	60	2020	2	FALSE	BELBUCA 90	3780	63	52773.2	51595.1	1178.12
FFSU	CA		59385002760	59385	27	60	2020	4	FALSE	BELBUCA 90	4860	81	67738.1	67738.1	0
FFSU	CA		59385002760	59385	27	60	2020	1	FALSE	BELBUCA 90	2700	45	37463.8	37463.8	0
FFSU	CA		59385002760	59385	27	60	2020	3	FALSE	BELBUCA 90	5520	92	77092.7	77092.7	0
MCOU	CA		54018813	54	188	13	2020	1	TRUE	BUPRENORPH
MCOU	CA		54018813	54	188	13	2020	2	TRUE	BUPRENORPH
MCOU	CA		54018813	54	188	13	2020	3	TRUE	BUPRENORPH
MCOU	CA		54018813	54	188	13	2020	4	TRUE	BUPRENORPH
FFSU	CA		93365640	93	3656	40	2020	3	TRUE	BUPRENORPH
FFSU	CA		93365640	93	3656	40	2020	4	TRUE	BUPRENORPH
MCOU	CA		93365640	93	3656	40	2020	1	TRUE	BUPRENORPH
MCOU	CA		93365640	93	3656	40	2020	3	TRUE	BUPRENORPH
MCOU	CA		93365640	93	3656	40	2020	2	TRUE	BUPRENORPH
MCOU	CA		93365640	93	3656	40	2020	4	TRUE	BUPRENORPH
FFSU	CA		93365740	93	3657	40	2020	2	TRUE	BUPRENORPH
FFSU	CA		93365740	93	3657	40	2020	1	TRUE	BUPRENORPH
MCOU	CA		93365740	93	3657	40	2020	4	TRUE	BUPRENORPH
MCOU	CA		93365740	93	3657	40	2020	3	TRUE	BUPRENORPH
MCOU	CA		93365740	93	3657	40	2020	2	TRUE	BUPRENORPH
FFSU	CA		93365840	93	3658	40	2020	3	TRUE	BUPRENORPH
MCOU	CA		93365840	93	3658	40	2020	1	TRUE	BUPRENORPH
MCOU	CA		93365840	93	3658	40	2020	4	TRUE	BUPRENORPH
MCOU	CA		93365840	93	3658	40	2020	3	TRUE	BUPRENORPH
MCOU	CA		93365840	93	3658	40	2020	2	TRUE	BUPRENORPH
FFSU	CA		93365940	93	3659	40	2020	4	TRUE	BUPRENORPH
FFSU	CA		93365940	93	3659	40	2020	1	TRUE	BUPRENORPH
FFSU	CA		93365940	93	3659	40	2020	2	TRUE	BUPRENORPH
FFSU	CA		93365940	93	3659	40	2020	3	TRUE	BUPRENORPH
MCOU	CA		93365940	93	3659	40	2020	1	TRUE	BUPRENORPH
MCOU	CA		93365940	93	3659	40	2020	2	TRUE	BUPRENORPH
MCOU	CA		93365940	93	3659	40	2020	3	TRUE	BUPRENORPH
MCOU	CA		93365940	93	3659	40	2020	4	TRUE	BUPRENORPH
MCOU	CA		228315303	228	3153	3	2020	1	TRUE	BUPRENORPH
MCOU	CA		228315303	228	3153	3	2020	4	TRUE	BUPRENORPH
MCOU	CA		228315303	228	3153	3	2020	3	TRUE	BUPRENORPH
MCOU	CA		228315303	228	3153	3	2020	2	TRUE	BUPRENORPH
FFSU	CA		228315473	228	3154	73	2020	1	TRUE	BUPRENORPH
FFSU	CA		228315473	228	3154	73	2020	2	TRUE	BUPRENORPH
MCOU	CA		228315473	228	3154	73	2020	3	TRUE	BUPRENORPH
FFSU	CA		228315573	228	3155	73	2020	2	TRUE	BUPRENORPH
FFSU	CA		228315573	228	3155	73	2020	3	TRUE	BUPRENORPH
FFSU	CA		228315573	228	3155	73	2020	4	TRUE	BUPRENORPH
MCOU	CA		228315603	228	3156	3	2020	3	TRUE	BUPRENORPH
MCOU	CA		228315603	228	3156	3	2020	2	TRUE	BUPRENORPH
MCOU	CA		228315603	228	3156	3	2020	1	TRUE	BUPRENORPH
MCOU	CA		378092393	378	923	93	2020	2	TRUE	BUPRENORPH
FFSU	CA		378092493	378	924	93	2020	1	TRUE	BUPRENORPH
MCOU	CA		378092493	378	924	93	2020	2	TRUE	BUPRENORPH
FFSU	CA		378876593	378	8765	93	2020	4	TRUE	BUPRENORPH
FFSU	CA		378876793	378	8767	93	2020	1	TRUE	BUPRENORPH
FFSU	CA		378876793	378	8767	93	2020	3	TRUE	BUPRENORPH
FFSU	CA		378876793	378	8767	93	2020	2	TRUE	BUPRENORPH
MCOU	CA		378876793	378	8767	93	2020	4	TRUE	BUPRENORPH
MCOU	CA		378876793	378	8767	93	2020	2	TRUE	BUPRENORPH
MCOU	CA		406800503	406	8005	3	2020	1	TRUE	BUPRENORPH
MCOU	CA		406802003	406	8020	3	2020	4	TRUE	BUPRENORPH
MCOU	CA		406802003	406	8020	3	2020	3	TRUE	BUPRENORPH
MCOU	CA		406802003	406	8020	3	2020	2	TRUE	BUPRENORPH
FFSU	CA		781721664	781	7216	64	2020	4	TRUE	BUPRENORPH
FFSU	CA		781721664	781	7216	64	2020	1	TRUE	BUPRENORPH
MCOU	CA		781721664	781	7216	64	2020	4	TRUE	BUPRENORPH
FFSU	CA		781722764	781	7227	64	2020	1	TRUE	BUPRENORPH
FFSU	CA		781722764	781	7227	64	2020	3	TRUE	BUPRENORPH
FFSU	CA		781722764	781	7227	64	2020	2	TRUE	BUPRENORPH
MCOU	CA		781722764	781	7227	64	2020	4	TRUE	BUPRENORPH
MCOU	CA		781722764	781	7227	64	2020	3	TRUE	BUPRENORPH
MCOU	CA		781722764	781	7227	64	2020	1	TRUE	BUPRENORPH
FFSU	CA		781723864	781	7238	64	2020	3	TRUE	BUPRENORPH
FFSU	CA		781723864	781	7238	64	2020	2	TRUE	BUPRENORPH
FFSU	CA		781723864	781	7238	64	2020	4	TRUE	BUPRENORPH
MCOU	CA		781723864	781	7238	64	2020	4	TRUE	BUPRENORPH
MCOU	CA		781723864	781	7238	64	2020	3	TRUE	BUPRENORPH
MCOU	CA		781723864	781	7238	64	2020	2	TRUE	BUPRENORPH
MCOU	CA		781723864	781	7238	64	2020	1	TRUE	BUPRENORPH
MCOU	CA		781724964	781	7249	64	2020	2	TRUE	BUPRENORPH
MCOU	CA		12496010001	12496	100	1	2020	4	TRUE	SUBLOCADE
MCOU	CA		12496010001	12496	100	1	2020	3	TRUE	SUBLOCADE
MCOU	CA		12496010001	12496	100	1	2020	2	TRUE	SUBLOCADE
MCOU	CA		12496010005	12496	100	5	2020	4	TRUE	SUBLOCADE
MCOU	CA		12496010005	12496	100	5	2020	3	TRUE	SUBLOCADE
MCOU	CA		12496030001	12496	300	1	2020	4	TRUE	SUBLOCADE
FFSU	CA		12496075701	12496	757	1	2020	4	TRUE	BUPRENEX I
FFSU	CA		12496075705	12496	757	5	2020	1	TRUE	BUPRENEX I
FFSU	CA		12496075705	12496	757	5	2020	2	TRUE	BUPRENEX I
MCOU	CA		12496075705	12496	757	5	2020	4	TRUE	BUPRENEX I
FFSU	CA		12496120201	12496	1202	1	2020	1	TRUE	SUBOXONE S
FFSU	CA		12496120201	12496	1202	1	2020	4	TRUE	SUBOXONE S
FFSU	CA		12496120201	12496	1202	1	2020	3	TRUE	SUBOXONE S
MCOU	CA		12496120203	12496	1202	3	2020	4	TRUE	SUBOXONE S
MCOU	CA		12496120203	12496	1202	3	2020	1	TRUE	SUBOXONE S
MCOU	CA		12496120203	12496	1202	3	2020	2	TRUE	SUBOXONE S
MCOU	CA		12496120203	12496	1202	3	2020	3	TRUE	SUBOXONE S
FFSU	CA		12496120401	12496	1204	1	2020	4	TRUE	SUBOXONE F
FFSU	CA		12496120401	12496	1204	1	2020	1	TRUE	SUBOXONE F
FFSU	CA		12496120401	12496	1204	1	2020	2	TRUE	SUBOXONE F
FFSU	CA		12496120401	12496	1204	1	2020	3	TRUE	SUBOXONE F
MCOU	CA		12496120403	12496	1204	3	2020	1	TRUE	SUBOXONE S
MCOU	CA		12496120403	12496	1204	3	2020	3	TRUE	SUBOXONE S
MCOU	CA		12496120403	12496	1204	3	2020	4	TRUE	SUBOXONE S
MCOU	CA		12496120801	12496	1208	1	2020	1	TRUE	SUBOXONE S
FFSU	CA		12496121201	12496	1212	1	2020	2	TRUE	SUBOXONE F
FFSU	CA		12496121201	12496	1212	1	2020	1	TRUE	SUBOXONE F
FFSU	CA		12496121201	12496	1212	1	2020	3	TRUE	SUBOXONE F
FFSU	CA		42023017901	42023	179	1	2020	1	TRUE	BUPRENORPH
FFSU	CA		42023017901	42023	179	1	2020	4	TRUE	BUPRENORPH
FFSU	CA		42023017901	42023	179	1	2020	3	TRUE	BUPRENORPH
FFSU	CA		42023017901	42023	179	1	2020	2	TRUE	BUPRENORPH
FFSU	CA		42858035340	42858	353	40	2020	2	TRUE	BUPRENORPH
FFSU	CA		42858035340	42858	353	40	2020	3	TRUE	BUPRENORPH
MCOU	CA		42858035340	42858	353	40	2020	2	TRUE	BUPRENORPH
MCOU	CA		42858035340	42858	353	40	2020	3	TRUE	BUPRENORPH
MCOU	CA		42858035340	42858	353	40	2020	1	TRUE	BUPRENORPH
MCOU	CA		42858035340	42858	353	40	2020	4	TRUE	BUPRENORPH
FFSU	CA		42858049340	42858	493	40	2020	3	TRUE	BUPRENORPH
MCOU	CA		42858049340	42858	493	40	2020	1	TRUE	BUPRENORPH
MCOU	CA		42858049340	42858	493	40	2020	4	TRUE	BUPRENORPH
MCOU	CA		42858049340	42858	493	40	2020	3	TRUE	BUPRENORPH
MCOU	CA		42858049340	42858	493	40	2020	2	TRUE	BUPRENORPH
MCOU	CA		42858050103	42858	501	3	2020	4	TRUE	BUPRENORPH
MCOU	CA		42858050103	42858	501	3	2020	3	TRUE	BUPRENORPH
MCOU	CA		42858050203	42858	502	3	2020	1	TRUE	BUPRENORPH
MCOU	CA		42858050203	42858	502	3	2020	2	TRUE	BUPRENORPH
MCOU	CA		42858050203	42858	502	3	2020	3	TRUE	BUPRENORPH
MCOU	CA		42858050203	42858	502	3	2020	4	TRUE	BUPRENORPH
MCOU	CA		42858058640	42858	586	40	2020	3	TRUE	BUPRENORPH
MCOU	CA		42858058640	42858	586	40	2020	4	TRUE	BUPRENORPH
FFSU	CA		42858075040	42858	750	40	2020	3	TRUE	BUPRENORPH
FFSU	CA		42858075040	42858	750	40	2020	1	TRUE	BUPRENORPH
MCOU	CA		42858075040	42858	750	40	2020	4	TRUE	BUPRENORPH
MCOU	CA		42858075040	42858	750	40	2020	2	TRUE	BUPRENORPH
MCOU	CA		42858075040	42858	750	40	2020	3	TRUE	BUPRENORPH
MCOU	CA		42858075040	42858	750	40	2020	1	TRUE	BUPRENORPH
MCOU	CA		42858083940	42858	839	40	2020	3	TRUE	BUPRENORPH
MCOU	CA		42858083940	42858	839	40	2020	4	TRUE	BUPRENORPH
MCOU	CA		42858083940	42858	839	40	2020	1	TRUE	BUPRENORPH
MCOU	CA		42858083940	42858	839	40	2020	2	TRUE	BUPRENORPH
FFSU	CA		43598057930	43598	579	30	2020	4	TRUE	BUPREN&NAL
FFSU	CA		43598057930	43598	579	30	2020	3	TRUE	BUPREN&NAL
FFSU	CA		43598057930	43598	579	30	2020	2	TRUE	BUPREN&NAL
MCOU	CA		43598057930	43598	579	30	2020	1	TRUE	BUPREN&NAL
MCOU	CA		43598057930	43598	579	30	2020	4	TRUE	BUPREN&NAL
MCOU	CA		43598057930	43598	579	30	2020	2	TRUE	BUPREN&NAL
FFSU	CA		43598058030	43598	580	30	2020	4	TRUE	BUPREN&NAL
FFSU	CA		43598058030	43598	580	30	2020	2	TRUE	BUPREN&NAL
FFSU	CA		43598058030	43598	580	30	2020	1	TRUE	BUPREN&NAL
MCOU	CA		43598058030	43598	580	30	2020	4	TRUE	BUPREN&NAL
MCOU	CA		43598058030	43598	580	30	2020	3	TRUE	BUPREN&NAL
FFSU	CA		43598058230	43598	582	30	2020	1	TRUE	BUPREN&NAL
FFSU	CA		43598058230	43598	582	30	2020	2	TRUE	BUPREN&NAL
FFSU	CA		43598058230	43598	582	30	2020	4	TRUE	BUPREN&NAL
MCOU	CA		43598058230	43598	582	30	2020	4	TRUE	BUPREN&NAL
MCOU	CA		43598058230	43598	582	30	2020	3	TRUE	BUPREN&NAL
MCOU	CA		43598058230	43598	582	30	2020	1	TRUE	BUPREN&NAL
FFSU	CA		47781035503	47781	355	3	2020	1	TRUE	BUPRENORPH
FFSU	CA		47781035503	47781	355	3	2020	4	TRUE	BUPRENORPH
FFSU	CA		47781035503	47781	355	3	2020	3	TRUE	BUPRENORPH
MCOU	CA		47781035503	47781	355	3	2020	2	TRUE	BUPRENORPH
MCOU	CA		47781035503	47781	355	3	2020	3	TRUE	BUPRENORPH
MCOU	CA		47781035503	47781	355	3	2020	1	TRUE	BUPRENORPH
MCOU	CA		47781035503	47781	355	3	2020	4	TRUE	BUPRENORPH
FFSU	CA		47781035603	47781	356	3	2020	2	TRUE	BUPRENORPH
FFSU	CA		47781035603	47781	356	3	2020	1	TRUE	BUPRENORPH
FFSU	CA		47781035603	47781	356	3	2020	4	TRUE	BUPRENORPH
FFSU	CA		47781035603	47781	356	3	2020	3	TRUE	BUPRENORPH
MCOU	CA		47781035603	47781	356	3	2020	1	TRUE	BUPRENORPH
MCOU	CA		47781035603	47781	356	3	2020	4	TRUE	BUPRENORPH
MCOU	CA		47781035603	47781	356	3	2020	3	TRUE	BUPRENORPH
MCOU	CA		47781035603	47781	356	3	2020	2	TRUE	BUPRENORPH
FFSU	CA		47781035611	47781	356	11	2020	3	TRUE	BUPRENORPH
FFSU	CA		47781035703	47781	357	3	2020	3	TRUE	BUPRENORPH
FFSU	CA		47781035703	47781	357	3	2020	1	TRUE	BUPRENORPH
MCOU	CA		47781035703	47781	357	3	2020	4	TRUE	BUPRENORPH
MCOU	CA		47781035703	47781	357	3	2020	1	TRUE	BUPRENORPH
MCOU	CA		47781035703	47781	357	3	2020	2	TRUE	BUPRENORPH
MCOU	CA		47781035703	47781	357	3	2020	3	TRUE	BUPRENORPH
FFSU	CA		47781035803	47781	358	3	2020	2	TRUE	BUPRENORPH
MCOU	CA		47781035803	47781	358	3	2020	3	TRUE	BUPRENORPH
MCOU	CA		47781035803	47781	358	3	2020	4	TRUE	BUPRENORPH
FFSU	CA		50268014411	50268	144	11	2020	4	TRUE	BUPRENORPH
FFSU	CA		50268014411	50268	144	11	2020	3	TRUE	BUPRENORPH
MCOU	CA		50268014411	50268	144	11	2020	1	TRUE	BUPRENORPH
MCOU	CA		50268014411	50268	144	11	2020	3	TRUE	BUPRENORPH
FFSU	CA		50268014415	50268	144	15	2020	2	TRUE	BUPRENORPH
MCOU	CA		50268014415	50268	144	15	2020	3	TRUE	BUPRENORPH
MCOU	CA		50268014415	50268	144	15	2020	4	TRUE	BUPRENORPH
MCOU	CA		50268014415	50268	144	15	2020	1	TRUE	BUPRENORPH
FFSU	CA		50268014511	50268	145	11	2020	3	TRUE	BUPRENORPH
FFSU	CA		50268014515	50268	145	15	2020	1	TRUE	BUPRENORPH
MCOU	CA		50268014515	50268	145	15	2020	3	TRUE	BUPRENORPH
MCOU	CA		50268014515	50268	145	15	2020	2	TRUE	BUPRENORPH
MCOU	CA		50268014515	50268	145	15	2020	1	TRUE	BUPRENORPH
MCOU	CA		50268014515	50268	145	15	2020	4	TRUE	BUPRENORPH
MCOU	CA		50383028793	50383	287	93	2020	3	TRUE	BUPRENORPH
MCOU	CA		50383028793	50383	287	93	2020	1	TRUE	BUPRENORPH
MCOU	CA		50383029493	50383	294	93	2020	3	TRUE	BUPRENORPH
MCOU	CA		50383092493	50383	924	93	2020	2	TRUE	BUPRENORPH
MCOU	CA		50383092493	50383	924	93	2020	3	TRUE	BUPRENORPH
MCOU	CA		50383092493	50383	924	93	2020	4	TRUE	BUPRENORPH
MCOU	CA		50383093093	50383	930	93	2020	1	TRUE	BUPRENORPH
FFSU	CA		54123090730	54123	907	30	2020	3	TRUE	ZUBSOLV 0.
FFSU	CA		54123090730	54123	907	30	2020	1	TRUE	ZUBSOLV 0.
FFSU	CA		54123090730	54123	907	30	2020	2	TRUE	ZUBSOLV 0.
MCOU	CA		54123095730	54123	957	30	2020	4	TRUE	ZUBSOLV 5.
MCOU	CA		59011075004	59011	750	4	2020	1	TRUE	BUTRANS B
MCOU	CA		59011075004	59011	750	4	2020	4	TRUE	BUTRANS B
MCOU	CA		59011075004	59011	750	4	2020	2	TRUE	BUTRANS B
MCOU	CA		59011075104	59011	751	4	2020	3	TRUE	BUTRANS B
MCOU	CA		59011075104	59011	751	4	2020	2	TRUE	BUTRANS B
MCOU	CA		59011075104	59011	751	4	2020	1	TRUE	BUTRANS B
MCOU	CA		59011075104	59011	751	4	2020	4	TRUE	BUTRANS B
MCOU	CA		59011075204	59011	752	4	2020	4	TRUE	BUTRANS B
MCOU	CA		59011075204	59011	752	4	2020	2	TRUE	BUTRANS B
MCOU	CA		59011075204	59011	752	4	2020	1	TRUE	BUTRANS B
MCOU	CA		59011075704	59011	757	4	2020	1	TRUE	BUTRANS B
MCOU	CA		59011075804	59011	758	4	2020	3	TRUE	BUTRANS B
MCOU	CA		59011075804	59011	758	4	2020	4	TRUE	BUTRANS B
MCOU	CA		59011075804	59011	758	4	2020	1	TRUE	BUTRANS B
MCOU	CA		59011075804	59011	758	4	2020	2	TRUE	BUTRANS B
FFSU	CA		59385001430	59385	14	30	2020	3	TRUE	BUNAVAIL 4
FFSU	CA		59385001430	59385	14	30	2020	2	TRUE	BUNAVAIL 4
FFSU	CA		59385001430	59385	14	30	2020	1	TRUE	BUNAVAIL 4
FFSU	CA		59385001630	59385	16	30	2020	4	TRUE	BUNAVAIL 6
FFSU	CA		59385001630	59385	16	30	2020	1	TRUE	BUNAVAIL 6
FFSU	CA		59385001630	59385	16	30	2020	3	TRUE	BUNAVAIL 6
FFSU	CA		59385001630	59385	16	30	2020	2	TRUE	BUNAVAIL 6
MCOU	CA		59385002160	59385	21	60	2020	1	TRUE	BELBUCA 75
MCOU	CA		59385002160	59385	21	60	2020	4	TRUE	BELBUCA 75
MCOU	CA		59385002160	59385	21	60	2020	3	TRUE	BELBUCA 75
MCOU	CA		59385002160	59385	21	60	2020	2	TRUE	BELBUCA 75
MCOU	CA		59385002260	59385	22	60	2020	1	TRUE	BELBUCA 15
MCOU	CA		59385002260	59385	22	60	2020	4	TRUE	BELBUCA 15
MCOU	CA		59385002260	59385	22	60	2020	2	TRUE	BELBUCA 15
MCOU	CA		59385002260	59385	22	60	2020	3	TRUE	BELBUCA 15
MCOU	CA		59385002360	59385	23	60	2020	1	TRUE	BELBUCA 30
MCOU	CA		59385002360	59385	23	60	2020	2	TRUE	BELBUCA 30
MCOU	CA		59385002460	59385	24	60	2020	2	TRUE	BELBUCA 45
MCOU	CA		59385002460	59385	24	60	2020	4	TRUE	BELBUCA 45
MCOU	CA		59385002460	59385	24	60	2020	3	TRUE	BELBUCA 45
MCOU	CA		59385002460	59385	24	60	2020	1	TRUE	BELBUCA 45
MCOU	CA		59385002560	59385	25	60	2020	4	TRUE	BELBUCA 60
MCOU	CA		59385002660	59385	26	60	2020	1	TRUE	BELBUCA 75
MCOU	CA		60687048121	60687	481	21	2020	2	TRUE	BUPRENORPH
MCOU	CA		60687048121	60687	481	21	2020	4	TRUE	BUPRENORPH
FFSU	CA		60687049211	60687	492	11	2020	1	TRUE	BUPRENORPH
FFSU	CA		60687049221	60687	492	21	2020	1	TRUE	BUPRENORPH
FFSU	CA		60687049221	60687	492	21	2020	4	TRUE	BUPRENORPH
FFSU	CA		60687049221	60687	492	21	2020	3	TRUE	BUPRENORPH
FFSU	CA		60687049221	60687	492	21	2020	2	TRUE	BUPRENORPH
MCOU	CA		60687049221	60687	492	21	2020	1	TRUE	BUPRENORPH
MCOU	CA		60687049221	60687	492	21	2020	4	TRUE	BUPRENORPH
MCOU	CA		60687049221	60687	492	21	2020	3	TRUE	BUPRENORPH
MCOU	CA		62175045832	62175	458	32	2020	3	TRUE	BUP/NAL 8M
MCOU	CA		62756045983	62756	459	83	2020	4	TRUE	BUPRENORPH
MCOU	CA		62756046083	62756	460	83	2020	3	TRUE	BUPRENORPH
MCOU	CA		62756046083	62756	460	83	2020	2	TRUE	BUPRENORPH
MCOU	CA		62756046083	62756	460	83	2020	4	TRUE	BUPRENORPH
MCOU	CA		62756046083	62756	460	83	2020	1	TRUE	BUPRENORPH
MCOU	CA		62756096983	62756	969	83	2020	1	TRUE	BUPRENORPH
MCOU	CA		62756096983	62756	969	83	2020	2	TRUE	BUPRENORPH
MCOU	CA		62756096983	62756	969	83	2020	3	TRUE	BUPRENORPH
MCOU	CA		62756097083	62756	970	83	2020	1	TRUE	BUPRENORPH
MCOU	CA		62756097083	62756	970	83	2020	4	TRUE	BUPRENORPH
MCOU	CA		62756097083	62756	970	83	2020	2	TRUE	BUPRENORPH
MCOU	CA		62756097083	62756	970	83	2020	3	TRUE	BUPRENORPH
MCOU	CA		65162041503	65162	415	3	2020	1	TRUE	BUPRENORPH
MCOU	CA		65162041503	65162	415	3	2020	2	TRUE	BUPRENORPH
MCOU	CA		65162041503	65162	415	3	2020	3	TRUE	BUPRENORPH
MCOU	CA		65162041503	65162	415	3	2020	4	TRUE	BUPRENORPH
FFSU	CA		69238120202	69238	1202	2	2020	4	TRUE	BUPRENORPH
FFSU	CA		69238120202	69238	1202	2	2020	3	TRUE	BUPRENORPH
MCOU	CA		69238120202	69238	1202	2	2020	3	TRUE	BUPRENORPH
MCOU	CA		69238120202	69238	1202	2	2020	4	TRUE	BUPRENORPH
MCOU	CA		69238120202	69238	1202	2	2020	2	TRUE	BUPRENORPH
FFSU	CA		69238120302	69238	1203	2	2020	3	TRUE	BUPRENORPH
MCOU	CA		69238120302	69238	1203	2	2020	3	TRUE	BUPRENORPH
MCOU	CA		69238120302	69238	1203	2	2020	2	TRUE	BUPRENORPH
MCOU	CA		69238120402	69238	1204	2	2020	2	TRUE	BUPRENORPH
MCOU	CA		69238120402	69238	1204	2	2020	3	TRUE	BUPRENORPH
MCOU	CA		69238120502	69238	1205	2	2020	4	TRUE	BUPRENORPH
MCOU	CA		69238120502	69238	1205	2	2020	3	TRUE	BUPRENORPH
MCOU	CA		69238150502	69238	1505	2	2020	4	TRUE	BUPRENORPH
MCOU	CA		69238150502	69238	1505	2	2020	3	TRUE	BUPRENORPH
MCOU	CA		69238150502	69238	1505	2	2020	2	TRUE	BUPRENORPH
												240566

### Sheet: Colorado
FFSU	CO	combo	54018813	54	188	13	2020	4	FALSE	bup/nal	2023	55	1675.54	1675.54	0
FFSU	CO	combo	54018813	54	188	13	2020	3	FALSE	bup/nal	2636	209	1985.23	1985.23	0
FFSU	CO	combo	54018813	54	188	13	2020	2	FALSE	bup/nal	1523	150	1807.75	1807.75	0		bup/nal	51114
FFSU	CO	combo	54018813	54	188	13	2020	1	FALSE	bup/nal	1606	332	3210.52	3208.52	2		bupr	7369
MCOU	CO	combo	54018813	54	188	13	2020	4	FALSE	bup/nal	591	19	616.79	616.79	0		suboxone	39348
MCOU	CO	combo	54018913	54	189	13	2020	1	FALSE	bup/nal	1713	40	2184.32	2184.32	0		mono	7448	combo	90462
MCOU	CO	combo	54018913	54	189	13	2020	4	FALSE	bup/nal	1744	43	2344.13	2344.13	0
FFSU	CO	combo	54018913	54	189	13	2020	4	FALSE	bup/nal	10825	276	14920.6	14920.6	0
FFSU	CO	combo	54018913	54	189	13	2020	2	FALSE	bup/nal	11185	342	12554.7	12554.7	0
MCOU	CO	combo	54018913	54	189	13	2020	2	FALSE	bup/nal	1851.5	44	1937.5	1937.5	0
FFSU	CO	combo	54018913	54	189	13	2020	1	FALSE	bup/nal	10300	579	16323.1	16323.1	0
FFSU	CO	combo	54018913	54	189	13	2020	3	FALSE	bup/nal	11684	435	13166.3	13166.3	0
MCOU	CO	combo	54018913	54	189	13	2020	3	FALSE	bup/nal	1743	43	1811.65	1811.65	0
FFSU	CO	combo	378876593	378	8765	93	2020	4	FALSE	bup/nal	5079	172	12588.7	12433.8	154.85
MCOU	CO	combo	378876693	378	8766	93	2020	4	FALSE	bup/nal	499	17	1782.17	1414.53	367.64
FFSU	CO	combo	378876793	378	8767	93	2020	1	FALSE	bup/nal	54681	1893	260528	260196	331.67
MCOU	CO	combo	378876793	378	8767	93	2020	1	FALSE	bup/nal	1999	78	9453.06	9453.06	0
FFSU	CO	combo	378876793	378	8767	93	2020	3	FALSE	bup/nal	106356	3284	420010	419059	951.33
MCOU	CO	combo	378876793	378	8767	93	2020	4	FALSE	bup/nal	4495	176	18074.1	18074.1	0
FFSU	CO	combo	378876793	378	8767	93	2020	4	FALSE	bup/nal	86079	2522	329418	328213	1204.98
MCOU	CO	combo	378876793	378	8767	93	2020	3	FALSE	bup/nal	2401	80	9550.73	9258.29	292.44
MCOU	CO	combo	378876793	378	8767	93	2020	2	FALSE	bup/nal	2576	91	10680.2	10680.2	0
FFSU	CO	combo	378876793	378	8767	93	2020	2	FALSE	bup/nal	80720	2485	330229	330082	147.19
FFSU	CO	combo	378876893	378	8768	93	2020	3	FALSE	bup/nal	4776	227	42928.7	42891.8	36.95
FFSU	CO	combo	378876893	378	8768	93	2020	4	FALSE	bup/nal	3814	185	33169.4	33160.3	9.14
FFSU	CO	combo	378876893	378	8768	93	2020	1	FALSE	bup/nal	2405	131	30318.5	30064.5	254.07
FFSU	CO	combo	378876893	378	8768	93	2020	2	FALSE	bup/nal	2777	137	30236.7	30236.7	0
FFSU	CO	combo	406800503	406	8005	3	2020	2	FALSE	bup/nal	2026	37	1988.19	1923.56	64.63
FFSU	CO	combo	406800503	406	8005	3	2020	4	FALSE	bup/nal	1944	202	2012.79	2012.79	0
FFSU	CO	combo	406800503	406	8005	3	2020	1	FALSE	bup/nal	1488	33	1698.53	1698.53	0
FFSU	CO	combo	406800503	406	8005	3	2020	3	FALSE	bup/nal	1343	39	1322.59	1322.59	0
FFSU	CO	combo	406802003	406	8020	3	2020	2	FALSE	bup/nal	12931	364	14533.3	14533.3	0
FFSU	CO	combo	406802003	406	8020	3	2020	4	FALSE	bup/nal	2913	84	4185.87	4185.87	0
FFSU	CO	combo	406802003	406	8020	3	2020	1	FALSE	bup/nal	13845	427	19209.6	19209.6	0
FFSU	CO	combo	406802003	406	8020	3	2020	3	FALSE	bup/nal	7508	226	7591.47	7591.47	0
FFSU	CO	combo	781721664	781	7216	64	2020	3	FALSE	bup/nal	366	22	1131.23	1131.23	0
FFSU	CO	combo	781721664	781	7216	64	2020	2	FALSE	bup/nal	765	23	2388.81	2388.81	0
FFSU	CO	combo	781721664	781	7216	64	2020	1	FALSE	bup/nal	1358	53	3896.14	3755.65	140.49
FFSU	CO	combo	781722764	781	7227	64	2020	2	FALSE	bup/nal	1642	44	6791.47	6791.47	0
FFSU	CO	combo	781722764	781	7227	64	2020	1	FALSE	bup/nal	2909	88	13080.4	13080.4	0
FFSU	CO	combo	781723864	781	7238	64	2020	4	FALSE	bup/nal	2269	69	8684.26	8684.26	0
MCOU	CO	combo	781723864	781	7238	64	2020	1	FALSE	bup/nal	1663	47	8224.58	8224.58	0
FFSU	CO	combo	781723864	781	7238	64	2020	1	FALSE	bup/nal	10885	353	51913.6	51579.5	334.11
FFSU	CO	combo	781723864	781	7238	64	2020	2	FALSE	bup/nal	2865	106	11731.9	11731.9	0
FFSU	CO	combo	781723864	781	7238	64	2020	3	FALSE	bup/nal	6332	152	24458.6	24458.6	0
FFSU	CO	combo	781724964	781	7249	64	2020	1	FALSE	bup/nal	1878	75	27677.2	27677.2	0
FFSU	CO	combo	43598057930	43598	579	30	2020	3	FALSE	bup/nal	7010	213	17701	17701	0
FFSU	CO	combo	43598057930	43598	579	30	2020	4	FALSE	bup/nal	5404	166	12792.7	12656.7	135.97
FFSU	CO	combo	43598057930	43598	579	30	2020	1	FALSE	bup/nal	3742	163	11913.1	11913.1	0
MCOU	CO	combo	43598057930	43598	579	30	2020	2	FALSE	bup/nal	453	22	1441.93	1441.93	0
FFSU	CO	combo	43598057930	43598	579	30	2020	2	FALSE	bup/nal	7213	231	21981.2	21924.5	56.73
MCOU	CO	combo	43598058030	43598	580	30	2020	2	FALSE	bup/nal	660	36	3031.68	3031.68	0
FFSU	CO	combo	43598058030	43598	580	30	2020	3	FALSE	bup/nal	9124	319	37184.5	37184.5	0
FFSU	CO	combo	43598058030	43598	580	30	2020	2	FALSE	bup/nal	11146	345	48637.5	48375	262.48
FFSU	CO	combo	43598058030	43598	580	30	2020	1	FALSE	bup/nal	5578	221	27011.6	27011.6	0
MCOU	CO	combo	43598058030	43598	580	30	2020	1	FALSE	bup/nal	466	20	2245.75	2245.75	0
MCOU	CO	combo	43598058030	43598	580	30	2020	3	FALSE	bup/nal	446	22	1930.66	1930.66	0
FFSU	CO	combo	43598058030	43598	580	30	2020	4	FALSE	bup/nal	7885	252	26950.3	26946.1	4.26
FFSU	CO	combo	43598058130	43598	581	30	2020	4	FALSE	bup/nal	1910	82	16378.6	16378.6	0
FFSU	CO	combo	43598058130	43598	581	30	2020	2	FALSE	bup/nal	1778	86	20133.1	20072.1	61.04
FFSU	CO	combo	43598058130	43598	581	30	2020	3	FALSE	bup/nal	2073	93	18751.2	18643.8	107.38
FFSU	CO	combo	43598058130	43598	581	30	2020	1	FALSE	bup/nal	1018	55	13481.7	13481.7	0
MCOU	CO	combo	43598058230	43598	582	30	2020	4	FALSE	bup/nal	8081	260	31436.5	30472	964.47
FFSU	CO	combo	43598058230	43598	582	30	2020	2	FALSE	bup/nal	34109	1141	141050	141027	23.33
MCOU	CO	combo	43598058230	43598	582	30	2020	3	FALSE	bup/nal	7264	235	28632.9	28322.2	310.71
FFSU	CO	combo	43598058230	43598	582	30	2020	3	FALSE	bup/nal	49380	1461	194640	194610	29.73
MCOU	CO	combo	43598058230	43598	582	30	2020	1	FALSE	bup/nal	7560	279	35930.6	35930.6	0
MCOU	CO	combo	43598058230	43598	582	30	2020	2	FALSE	bup/nal	7965	264	32678.6	32678.6	0
FFSU	CO	combo	43598058230	43598	582	30	2020	4	FALSE	bup/nal	61791	1778	237919	236970	948.37
FFSU	CO	combo	43598058230	43598	582	30	2020	1	FALSE	bup/nal	24906	940	120257	120198	58.17
MCOU	CO	combo	47781035503	47781	355	3	2020	4	FALSE	bup/nal	423	23	1129.08	1129.08	0
FFSU	CO	combo	47781035503	47781	355	3	2020	3	FALSE	bup/nal	5689	176	14436.1	14436.1	0
FFSU	CO	combo	47781035503	47781	355	3	2020	2	FALSE	bup/nal	3178	98	9867.91	9867.91	0
FFSU	CO	combo	47781035503	47781	355	3	2020	1	FALSE	bup/nal	1913	61	5961.72	5843.37	118.35
FFSU	CO	combo	47781035503	47781	355	3	2020	4	FALSE	bup/nal	6378	176	15531.7	15531.7	0
FFSU	CO	combo	47781035603	47781	356	3	2020	2	FALSE	bup/nal	5182	184	22739.5	22739.5	0
MCOU	CO	combo	47781035603	47781	356	3	2020	4	FALSE	bup/nal	642	29	2277.02	2277.02	0
MCOU	CO	combo	47781035603	47781	356	3	2020	3	FALSE	bup/nal	508	21	1965.16	1965.16	0
FFSU	CO	combo	47781035603	47781	356	3	2020	3	FALSE	bup/nal	8546	285	34267.5	34023.7	243.86
FFSU	CO	combo	47781035603	47781	356	3	2020	4	FALSE	bup/nal	9696	324	33393.4	33393.4	0
MCOU	CO	combo	47781035603	47781	356	3	2020	2	FALSE	bup/nal	332	13	1492.85	1492.85	0
FFSU	CO	combo	47781035603	47781	356	3	2020	1	FALSE	bup/nal	3056	135	15414.2	14989	425.24
MCOU	CO	combo	47781035703	47781	357	3	2020	2	FALSE	bup/nal	7363	274	30639.7	30639.7	0
FFSU	CO	combo	47781035703	47781	357	3	2020	1	FALSE	bup/nal	31313	1028	147661	147389	271.57
MCOU	CO	combo	47781035703	47781	357	3	2020	1	FALSE	bup/nal	5688	211	26819.3	26608.4	210.92
MCOU	CO	combo	47781035703	47781	357	3	2020	4	FALSE	bup/nal	9902	325	38548.9	38548.9	0
FFSU	CO	combo	47781035703	47781	357	3	2020	4	FALSE	bup/nal	71142	1964	274729	273384	1345.28
MCOU	CO	combo	47781035703	47781	357	3	2020	3	FALSE	bup/nal	7993	280	31764.6	31764.6	0
FFSU	CO	combo	47781035703	47781	357	3	2020	2	FALSE	bup/nal	54295	1567	223274	222509	765.04
FFSU	CO	combo	47781035703	47781	357	3	2020	3	FALSE	bup/nal	71580	2077	284402	283723	678.92
FFSU	CO	combo	47781035803	47781	358	3	2020	1	FALSE	bup/nal	768	45	10058.4	10058.4	0
FFSU	CO	combo	47781035803	47781	358	3	2020	2	FALSE	bup/nal	1852	92	20823	20762	61.04
FFSU	CO	combo	47781035803	47781	358	3	2020	4	FALSE	bup/nal	5398	265	47631.3	47631.3	0
FFSU	CO	combo	47781035803	47781	358	3	2020	3	FALSE	bup/nal	4432	188	39248.7	39248.7	0
FFSU	CO	combo	50383028793	50383	287	93	2020	2	FALSE	bup/nal	792	30	1009.92	1009.92	0
FFSU	CO	combo	50383028793	50383	287	93	2020	1	FALSE	bup/nal	252	15	420.14	420.14	0
FFSU	CO	combo	50383028793	50383	287	93	2020	4	FALSE	bup/nal	644	43	1026.59	1026.59	0
FFSU	CO	combo	50383028793	50383	287	93	2020	3	FALSE	bup/nal	923	25	977.22	977.22	0
FFSU	CO	combo	50383029493	50383	294	93	2020	1	FALSE	bup/nal	43	38	171.9	171.9	0
FFSU	CO	combo	50383029493	50383	294	93	2020	4	FALSE	bup/nal	405	125	569.15	569.15	0
FFSU	CO	combo	62175045232	62175	452	32	2020	3	FALSE	bup/nal	316	274	875.27	875.27	0
FFSU	CO	combo	62175045232	62175	452	32	2020	1	FALSE	bup/nal	542	299	1416.25	1416.25	0
FFSU	CO	combo	62175045232	62175	452	32	2020	2	FALSE	bup/nal	699	530	1835.77	1835.77	0
FFSU	CO	combo	62175045232	62175	452	32	2020	4	FALSE	bup/nal	928	493	1814.56	1757.24	57.32
FFSU	CO	combo	62175045832	62175	458	32	2020	3	FALSE	bup/nal	6191	2168	32604.2	32604.2	0
FFSU	CO	combo	62175045832	62175	458	32	2020	1	FALSE	bup/nal	1872	72	2852.56	2852.56	0
FFSU	CO	combo	62175045832	62175	458	32	2020	2	FALSE	bup/nal	6425	2083	31882.8	31882.8	0
FFSU	CO	combo	62175045832	62175	458	32	2020	4	FALSE	bup/nal	7985	3253	46189.6	46189.6	0
FFSU	CO	combo	62756096983	62756	969	83	2020	3	FALSE	bup/nal	3080	47	2609.77	2609.77	0
FFSU	CO	combo	62756096983	62756	969	83	2020	2	FALSE	bup/nal	857	25	939.06	939.06	0
MCOU	CO	combo	62756096983	62756	969	83	2020	4	FALSE	bup/nal	787	21	846.11	846.11	0
FFSU	CO	combo	62756096983	62756	969	83	2020	1	FALSE	bup/nal	500	13	613.53	613.53	0
FFSU	CO	combo	62756096983	62756	969	83	2020	4	FALSE	bup/nal	3799	64	3478.9	3478.9	0
FFSU	CO	combo	62756097083	62756	970	83	2020	4	FALSE	bup/nal	13071	354	18636.3	18636.3	0.01
FFSU	CO	combo	62756097083	62756	970	83	2020	2	FALSE	bup/nal	2689	92	3450.95	3449.67	1.28
FFSU	CO	combo	62756097083	62756	970	83	2020	3	FALSE	bup/nal	6459	177	6822.56	6822.56	0
MCOU	CO	combo	62756097083	62756	970	83	2020	4	FALSE	bup/nal	251	19	489.16	489.16	0
FFSU	CO	combo	62756097083	62756	970	83	2020	1	FALSE	bup/nal	3257	81	4459.9	4459.9	0
FFSU	CO	combo	65162041503	65162	415	3	2020	4	FALSE	bup/nal	10013	251	13850.6	13800.6	50.02
MCOU	CO	combo	65162041503	65162	415	3	2020	1	FALSE	bup/nal	725	28	1035.47	1035.47	0
MCOU	CO	combo	65162041503	65162	415	3	2020	2	FALSE	bup/nal	561	17	622.84	622.84	0
FFSU	CO	combo	65162041503	65162	415	3	2020	3	FALSE	bup/nal	9851	719	15711.6	15711.6	0
MCOU	CO	combo	65162041503	65162	415	3	2020	3	FALSE	bup/nal	519	22	609.53	609.53	0
MCOU	CO	combo	65162041503	65162	415	3	2020	4	FALSE	bup/nal	521	20	767.87	767.87	0
FFSU	CO	combo	65162041503	65162	415	3	2020	1	FALSE	bup/nal	13023	3411	50518.4	50518.4	0
FFSU	CO	combo	65162041503	65162	415	3	2020	2	FALSE	bup/nal	8774.5	1023	19061.1	19061.1	0
FFSU	CO	combo	65162041603	65162	416	3	2020	1	FALSE	bup/nal	2632	139	3044.18	3044.18	0
FFSU	CO	combo	65162041603	65162	416	3	2020	4	FALSE	bup/nal	2749	44	2512.18	2512.18	0
FFSU	CO	combo	65162041603	65162	416	3	2020	3	FALSE	bup/nal	2120	59	2005.2	2005.2	0
FFSU	CO	combo	65162041603	65162	416	3	2020	2	FALSE	bup/nal	1457	26	1413.25	1413.25	0
FFSU	CO	mono	93365740	93	3657	40	2020	2	FALSE	BUPRENORPH	78	20	4655.45	4655.45	0
FFSU	CO	mono	93365740	93	3657	40	2020	1	FALSE	BUPRENORPH	178	45	10883.2	10883.2	0
MCOU	CO	mono	93365740	93	3657	40	2020	1	FALSE	BUPRENORPH	62	16	3673.93	3673.93	0
FFSU	CO	mono	93365840	93	3658	40	2020	1	FALSE	BUPRENORPH	54	14	5461.98	5461.98	0
FFSU	CO	mono	93365940	93	3659	40	2020	1	FALSE	BUPRENORPH	96	24	10612.8	10612.8	0
FFSU	CO	mono	42858049340	42858	493	40	2020	3	FALSE	BUPRENORPH	62	18	3724.27	3724.27	0
FFSU	CO	mono	42858049340	42858	493	40	2020	1	FALSE	BUPRENORPH	63	17	3812.43	3812.43	0
FFSU	CO	mono	42858050103	42858	501	3	2020	2	FALSE	BUPRENORPH	4707	88	2473.58	2467.96	5.62
FFSU	CO	mono	42858050103	42858	501	3	2020	3	FALSE	BUPRENORPH	4311	94	2251.53	2251.53	0
FFSU	CO	mono	42858050103	42858	501	3	2020	4	FALSE	BUPRENORPH	3909	80	2006.64	2006.64	0
FFSU	CO	mono	42858050103	42858	501	3	2020	1	FALSE	BUPRENORPH	3666	76	2420.05	2420.05	0
MCOU	CO	mono	42858050203	42858	502	3	2020	1	FALSE	BUPRENORPH	1063	42	1342.99	1342.99	0
FFSU	CO	mono	42858050203	42858	502	3	2020	1	FALSE	BUPRENORPH	11577	345	14080.8	14080.8	0
FFSU	CO	mono	42858050203	42858	502	3	2020	4	FALSE	BUPRENORPH	13830	345	13425.7	13425.7	0
FFSU	CO	mono	42858050203	42858	502	3	2020	3	FALSE	BUPRENORPH	13364	358	12916.2	12872.6	43.62
MCOU	CO	mono	42858050203	42858	502	3	2020	2	FALSE	BUPRENORPH	716	26	843.63	843.63	0
MCOU	CO	mono	42858050203	42858	502	3	2020	4	FALSE	BUPRENORPH	969	36	1038.19	1038.19	0
FFSU	CO	mono	42858050203	42858	502	3	2020	2	FALSE	BUPRENORPH	12101	317	12898.4	12898.4	0
MCOU	CO	mono	42858058640	42858	586	40	2020	4	FALSE	BUPRENORPH	43	16	3534.86	3534.86	0
FFSU	CO	mono-oud	54017613	54	176	13	2020	2	FALSE	BUPRENORPH	1693	32	884.37	884.37	0
FFSU	CO	mono-oud	54017613	54	176	13	2020	3	FALSE	BUPRENORPH	1460	25	694.35	694.35	0
FFSU	CO	mono-oud	54017613	54	176	13	2020	4	FALSE	BUPRENORPH	1901	36	972.37	972.37	0
FFSU	CO	mono-oud	54017613	54	176	13	2020	1	FALSE	BUPRENORPH	1241	40	969.21	969.21	0
FFSU	CO	mono-oud	54017713	54	177	13	2020	2	FALSE	BUPRENORPH	10892	198	10628.3	10628.3	0
FFSU	CO	mono-oud	54017713	54	177	13	2020	1	FALSE	BUPRENORPH	10972.5	219	12250.7	12150.1	100.57
MCOU	CO	mono-oud	54017713	54	177	13	2020	2	FALSE	BUPRENORPH	491	20	604.38	604.38	0
FFSU	CO	mono-oud	54017713	54	177	13	2020	3	FALSE	BUPRENORPH	12044.9	290	11432.3	11432.3	0
FFSU	CO	mono-oud	54017713	54	177	13	2020	4	FALSE	BUPRENORPH	11331.8	304	10912.9	10912.9	0
MCOU	CO	mono-oud	54017713	54	177	13	2020	3	FALSE	BUPRENORPH	423	19	472.49	472.49	0
MCOU	CO	mono-oud	228315303	228	3153	3	2020	4	FALSE	BUPRENORPH	481	21	591.46	591.46	0
FFSU	CO	mono-oud	228315303	228	3153	3	2020	2	FALSE	BUPRENORPH	23911	629	25746.6	25746.6	0
FFSU	CO	mono-oud	228315303	228	3153	3	2020	4	FALSE	BUPRENORPH	19433	454	18500.7	18352	148.67
FFSU	CO	mono-oud	228315303	228	3153	3	2020	1	FALSE	BUPRENORPH	23852	662	28621.5	28542.6	78.89
FFSU	CO	mono-oud	228315303	228	3153	3	2020	3	FALSE	BUPRENORPH	22305	555	21077	21045.3	31.73
MCOU	CO	mono-oud	228315303	228	3153	3	2020	1	FALSE	BUPRENORPH	350	16	468.78	468.78	0
FFSU	CO	mono-oud	228315603	228	3156	3	2020	2	FALSE	BUPRENORPH	4603	103	2614.72	2614.72	0
FFSU	CO	mono-oud	228315603	228	3156	3	2020	1	FALSE	BUPRENORPH	4796	103	3164.66	3164.66	0
FFSU	CO	mono-oud	228315603	228	3156	3	2020	4	FALSE	BUPRENORPH	2923	82	1719.99	1719.99	0
FFSU	CO	mono-oud	228315603	228	3156	3	2020	3	FALSE	BUPRENORPH	3953	89	2088.32	2088.32	0
FFSU	CO	mono-oud	50383092493	50383	924	93	2020	2	FALSE	BUPRENORPH	625	17	418.11	418.11	0
FFSU	CO	mono-oud	50383092493	50383	924	93	2020	3	FALSE	BUPRENORPH	1474	41	933.16	933.16	0
FFSU	CO	mono-oud	50383092493	50383	924	93	2020	1	FALSE	BUPRENORPH	996.5	26	744.55	744.55	0
FFSU	CO	mono-oud	50383092493	50383	924	93	2020	4	FALSE	BUPRENORPH	2511	101	1480.68	1480.68	0
MCOU	CO	mono-oud	50383093093	50383	930	93	2020	1	FALSE	BUPRENORPH	792	28	925.77	925.77	0
MCOU	CO	mono-oud	50383093093	50383	930	93	2020	3	FALSE	BUPRENORPH	667	25	638.1	638.1	0
MCOU	CO	mono-oud	50383093093	50383	930	93	2020	2	FALSE	BUPRENORPH	758	26	826.63	826.63	0
FFSU	CO	mono-oud	50383093093	50383	930	93	2020	4	FALSE	BUPRENORPH	13485	340	13842.3	13635	207.31
MCOU	CO	mono-oud	50383093093	50383	930	93	2020	4	FALSE	BUPRENORPH	511	19	547.11	547.11	0
FFSU	CO	mono-oud	50383093093	50383	930	93	2020	3	FALSE	BUPRENORPH	12169	321	12312.6	12226.9	85.72
FFSU	CO	mono-oud	50383093093	50383	930	93	2020	2	FALSE	BUPRENORPH	11447	299	12788.5	12661.4	127.19
FFSU	CO	mono-oud	50383093093	50383	930	93	2020	1	FALSE	BUPRENORPH	9739	252	11940.6	11940.6	0
utilization_type	state		ndc	labeler_code	product_code	package_size	year	quarter	supression_used	product_name	units_reimbursed	number_of_prescriptions	total_amount_reimbursed	medicaid_amount_reimbursed	non_medicaid_amount_reimbursed
FFSU	CO		12496010001	12496	100	1	2020	1	FALSE	SUBLOCADE	105	210	339779	339779	0
FFSU	CO		12496010001	12496	100	1	2020	4	FALSE	SUBLOCADE	93.5	187	314662	314662	0
FFSU	CO		12496010001	12496	100	1	2020	2	FALSE	SUBLOCADE	73	146	235549	235549	0
FFSU	CO		12496010001	12496	100	1	2020	3	FALSE	SUBLOCADE	75	150	252038	252038	0
FFSU	CO		12496030001	12496	300	1	2020	2	FALSE	SUBLOCADE	481.5	321	515156	511500	3656.44
FFSU	CO		12496030001	12496	300	1	2020	3	FALSE	SUBLOCADE	418.498	279	468579	467444	1134.76
FFSU	CO		12496030001	12496	300	1	2020	1	FALSE	SUBLOCADE	586.5	391	630844	628475	2369.07
FFSU	CO		12496030001	12496	300	1	2020	4	FALSE	SUBLOCADE	558	372	625261	625261	0
FFSU	CO		12496120203	12496	1202	3	2020	2	FALSE	SUBOXONE	14196	431	67696.2	67696.2	0
FFSU	CO		12496120203	12496	1202	3	2020	3	FALSE	SUBOXONE	12010	334	59399.7	59399.7	0
FFSU	CO		12496120203	12496	1202	3	2020	1	FALSE	SUBOXONE	17566	707	85223.4	85105.1	118.35
FFSU	CO		12496120203	12496	1202	3	2020	4	FALSE	SUBOXONE	12015	376	61107	60935.9	171.04
FFSU	CO		12496120403	12496	1204	3	2020	3	FALSE	SUBOXONE	16507	490	143727	142451	1275.65
FFSU	CO		12496120403	12496	1204	3	2020	4	FALSE	SUBOXONE	20688	594	181069	180353	715.18
FFSU	CO		12496120403	12496	1204	3	2020	2	FALSE	SUBOXONE	18922	501	160514	160514	0
FFSU	CO		12496120403	12496	1204	3	2020	1	FALSE	SUBOXONE	23645	744	203638	203638	0
FFSU	CO		12496120801	12496	1208	1	2020	4	FALSE	SUBOXONE	3593	115	32221.7	32000.6	221.11
FFSU	CO		12496120801	12496	1208	1	2020	2	FALSE	SUBOXONE	104	17	1116.38	1116.38	0
FFSU	CO		12496120801	12496	1208	1	2020	3	FALSE	SUBOXONE	803	31	7297.95	7297.95	0
FFSU	CO		12496120801	12496	1208	1	2020	1	FALSE	SUBOXONE	375	20	3516.91	3516.91	0
FFSU	CO		12496120803	12496	1208	3	2020	2	FALSE	SUBOXONE	252266	7139	2.24206e+06	2.23629e+06	5771.95
FFSU	CO		12496120803	12496	1208	3	2020	4	FALSE	SUBOXONE	224797	6357	2.00065e+06	1.9962e+06	4442.57
FFSU	CO		12496120803	12496	1208	3	2020	1	FALSE	SUBOXONE	289507	8871	2.57585e+06	2.56961e+06	6243.04
FFSU	CO		12496120803	12496	1208	3	2020	3	FALSE	SUBOXONE	207154	5854	1.84515e+06	1.84132e+06	3824.79
FFSU	CO		12496121203	12496	1212	3	2020	4	FALSE	SUBOXONE	16899	775	298147	297941	206.05
FFSU	CO		12496121203	12496	1212	3	2020	1	FALSE	SUBOXONE	23311	1165	409445	409445	0
FFSU	CO		12496121203	12496	1212	3	2020	2	FALSE	SUBOXONE	20072	876	352909	352909	0
FFSU	CO		12496121203	12496	1212	3	2020	3	FALSE	SUBOXONE	15204	710	266913	266522	391
FFSU	CO		54123011430	54123	114	30	2020	4	FALSE	ZUBSOLV	549	23	9575.98	9267.99	307.99
FFSU	CO		54123011430	54123	114	30	2020	3	FALSE	ZUBSOLV	546	17	9883.87	9883.87	0
FFSU	CO		54123091430	54123	914	30	2020	3	FALSE	ZUBSOLV	970	30	4467.87	4467.87	0
FFSU	CO		54123091430	54123	914	30	2020	4	FALSE	ZUBSOLV	688	13	3038.59	3038.59	0
FFSU	CO		54123092930	54123	929	30	2020	2	FALSE	ZUBSOLV	1094	57	10332.3	10332.3	0
FFSU	CO		54123092930	54123	929	30	2020	3	FALSE	ZUBSOLV	1421	60	13176.6	13176.6	0
FFSU	CO		54123092930	54123	929	30	2020	1	FALSE	ZUBSOLV	620	26	5755.08	5755.08	0
FFSU	CO		54123092930	54123	929	30	2020	4	FALSE	ZUBSOLV	835	36	7473.39	7473.39	0
FFSU	CO		54123095730	54123	957	30	2020	1	FALSE	ZUBSOLV	12655	496	113833	110808	3024.86
FFSU	CO		54123095730	54123	957	30	2020	3	FALSE	ZUBSOLV	12168	457	110358	108701	1657.4
FFSU	CO		54123095730	54123	957	30	2020	4	FALSE	ZUBSOLV	13503	540	120860	118968	1892.01
FFSU	CO		54123095730	54123	957	30	2020	2	FALSE	ZUBSOLV	13054	473	117209	115104	2104.73
FFSU	CO		54123098630	54123	986	30	2020	4	FALSE	ZUBSOLV	5286	275	70160.3	70160.3	0
FFSU	CO		54123098630	54123	986	30	2020	1	FALSE	ZUBSOLV	4151	230	55424.5	54908.9	515.64
FFSU	CO		54123098630	54123	986	30	2020	2	FALSE	ZUBSOLV	5132	260	68516.3	67486	1030.32
FFSU	CO		54123098630	54123	986	30	2020	3	FALSE	ZUBSOLV	4962	248	66317.1	66206.6	110.53
FFSU	CO		59011075004	59011	750	4	2020	1	FALSE	BUTRANS	589	184	44522.4	44522.4	0
FFSU	CO		59011075004	59011	750	4	2020	4	FALSE	BUTRANS	627	190	48001.3	48001.3	0
FFSU	CO		59011075004	59011	750	4	2020	3	FALSE	BUTRANS	498	169	38425	38425	0
FFSU	CO		59011075004	59011	750	4	2020	2	FALSE	BUTRANS	612	174	46766.3	46766.3	0
FFSU	CO		59011075104	59011	751	4	2020	2	FALSE	BUTRANS	1327	340	151982	151675	306.77
FFSU	CO		59011075104	59011	751	4	2020	3	FALSE	BUTRANS	1336	348	153010	153010	0
FFSU	CO		59011075104	59011	751	4	2020	4	FALSE	BUTRANS	1723	432	195572	195572	0
FFSU	CO		59011075104	59011	751	4	2020	1	FALSE	BUTRANS	1169	300	132831	131939	891.82
FFSU	CO		59011075204	59011	752	4	2020	3	FALSE	BUTRANS	1157	294	232322	232322	0
FFSU	CO		59011075204	59011	752	4	2020	1	FALSE	BUTRANS	727	183	145061	145061	0
FFSU	CO		59011075204	59011	752	4	2020	2	FALSE	BUTRANS	1036	264	208271	208271	0
FFSU	CO		59011075204	59011	752	4	2020	4	FALSE	BUTRANS	1403	354	279683	279355	327.95
FFSU	CO		59011075704	59011	757	4	2020	1	FALSE	BUTRANS	296	74	31161.7	30999.1	162.57
FFSU	CO		59011075704	59011	757	4	2020	2	FALSE	BUTRANS	389	98	41402.4	41402.4	0
FFSU	CO		59011075704	59011	757	4	2020	3	FALSE	BUTRANS	398	105	42454.6	42454.6	0
FFSU	CO		59011075704	59011	757	4	2020	4	FALSE	BUTRANS	436	109	46073.3	46073.3	0
FFSU	CO		59011075804	59011	758	4	2020	4	FALSE	BUTRANS	989	252	161255	160322	933.16
FFSU	CO		59011075804	59011	758	4	2020	2	FALSE	BUTRANS	655	167	108151	108151	0
FFSU	CO		59011075804	59011	758	4	2020	3	FALSE	BUTRANS	860	217	142018	141405	613.02
FFSU	CO		59011075804	59011	758	4	2020	1	FALSE	BUTRANS	574	145	94200	94200	0
FFSU	CO		59385002160	59385	21	60	2020	2	FALSE	BELBUCA	666	14	4011.87	3926.31	85.56
FFSU	CO		59385002160	59385	21	60	2020	3	FALSE	BELBUCA	1062	19	6285.49	6285.49	0
FFSU	CO		59385002160	59385	21	60	2020	1	FALSE	BELBUCA	882	16	5279.24	5000.65	278.59
FFSU	CO		59385002160	59385	21	60	2020	4	FALSE	BELBUCA	2103	38	12062.4	11790.7	271.72
FFSU	CO		59385002260	59385	22	60	2020	4	FALSE	BELBUCA	4002	71	23040.3	22781.6	258.69
FFSU	CO		59385002260	59385	22	60	2020	3	FALSE	BELBUCA	3161	56	18151.8	18151.8	0
FFSU	CO		59385002260	59385	22	60	2020	1	FALSE	BELBUCA	2216	42	12858.9	12097.1	761.78
FFSU	CO		59385002260	59385	22	60	2020	2	FALSE	BELBUCA	3456	60	19599.5	18998.9	600.57
FFSU	CO		59385002360	59385	23	60	2020	1	FALSE	BELBUCA	3442	64	31337.5	30824.2	513.25
FFSU	CO		59385002360	59385	23	60	2020	2	FALSE	BELBUCA	5986	105	53812.8	53812.8	0
FFSU	CO		59385002360	59385	23	60	2020	3	FALSE	BELBUCA	6841	118	61736.8	61736.8	0
FFSU	CO		59385002360	59385	23	60	2020	4	FALSE	BELBUCA	6507	109	58063.1	58063.1	0
FFSU	CO		59385002460	59385	24	60	2020	4	FALSE	BELBUCA	4532	87	54644.4	54644.4	0
FFSU	CO		59385002460	59385	24	60	2020	1	FALSE	BELBUCA	2542	47	31002.9	30340	662.93
FFSU	CO		59385002460	59385	24	60	2020	3	FALSE	BELBUCA	3796	71	45437.4	45437.4	0
FFSU	CO		59385002460	59385	24	60	2020	2	FALSE	BELBUCA	3272	60	38620.1	37957.1	662.93
FFSU	CO		59385002560	59385	25	60	2020	2	FALSE	BELBUCA	3114	57	39920.2	39920.2	0
FFSU	CO		59385002560	59385	25	60	2020	4	FALSE	BELBUCA	4068	68	52415.8	52415.8	0
FFSU	CO		59385002560	59385	25	60	2020	1	FALSE	BELBUCA	2652	48	34025	34025	0
FFSU	CO		59385002560	59385	25	60	2020	3	FALSE	BELBUCA	3740	67	48186.3	48186.3	0
FFSU	CO		59385002660	59385	26	60	2020	4	FALSE	BELBUCA	1878	33	25156.1	24428.8	727.3
FFSU	CO		59385002660	59385	26	60	2020	3	FALSE	BELBUCA	1790	33	23390.7	23390.7	0
FFSU	CO		59385002660	59385	26	60	2020	1	FALSE	BELBUCA	1692	34	21768.5	21153.2	615.27
FFSU	CO		59385002660	59385	26	60	2020	2	FALSE	BELBUCA	1664	32	21330	21330	0
FFSU	CO		59385002760	59385	27	60	2020	1	FALSE	BELBUCA	1274	22	17005.4	17005.4	0
FFSU	CO		59385002760	59385	27	60	2020	3	FALSE	BELBUCA	1978	34	26941.7	26276.2	665.43
FFSU	CO		59385002760	59385	27	60	2020	2	FALSE	BELBUCA	1702	29	22730.2	20737.9	1992.22
FFSU	CO		59385002760	59385	27	60	2020	4	FALSE	BELBUCA	2172	38	30293.1	30293.1	0
MCOU	CO		54017613	54	176	13	2020	3	TRUE	BUPRENORPH
MCOU	CO		54017713	54	177	13	2020	1	TRUE	BUPRENORPH
MCOU	CO		54017713	54	177	13	2020	4	TRUE	BUPRENORPH
MCOU	CO		54018813	54	188	13	2020	2	TRUE	BUPRENORPH
MCOU	CO		54018813	54	188	13	2020	3	TRUE	BUPRENORPH
MCOU	CO		54018813	54	188	13	2020	1	TRUE	BUPRENORPH
MCOU	CO		93365640	93	3656	40	2020	3	TRUE	BUPRENORPH
FFSU	CO		93365640	93	3656	40	2020	2	TRUE	BUPRENORPH
FFSU	CO		93365640	93	3656	40	2020	3	TRUE	BUPRENORPH
FFSU	CO		93365640	93	3656	40	2020	1	TRUE	BUPRENORPH
MCOU	CO		93365640	93	3656	40	2020	2	TRUE	BUPRENORPH
MCOU	CO		93365640	93	3656	40	2020	4	TRUE	BUPRENORPH
FFSU	CO		93365640	93	3656	40	2020	4	TRUE	BUPRENORPH
MCOU	CO		93365640	93	3656	40	2020	1	TRUE	BUPRENORPH
MCOU	CO		93365740	93	3657	40	2020	3	TRUE	BUPRENORPH
MCOU	CO		93365740	93	3657	40	2020	2	TRUE	BUPRENORPH
FFSU	CO		93365740	93	3657	40	2020	4	TRUE	BUPRENORPH
FFSU	CO		93365740	93	3657	40	2020	3	TRUE	BUPRENORPH
MCOU	CO		93365840	93	3658	40	2020	1	TRUE	BUPRENORPH
MCOU	CO		93365840	93	3658	40	2020	2	TRUE	BUPRENORPH
MCOU	CO		93365840	93	3658	40	2020	3	TRUE	BUPRENORPH
MCOU	CO		93365840	93	3658	40	2020	4	TRUE	BUPRENORPH
FFSU	CO		93365840	93	3658	40	2020	2	TRUE	BUPRENORPH
FFSU	CO		93365840	93	3658	40	2020	3	TRUE	BUPRENORPH
FFSU	CO		93365840	93	3658	40	2020	4	TRUE	BUPRENORPH
MCOU	CO		93365940	93	3659	40	2020	3	TRUE	BUPRENORPH
FFSU	CO		93365940	93	3659	40	2020	3	TRUE	BUPRENORPH
FFSU	CO		93365940	93	3659	40	2020	4	TRUE	BUPRENORPH
MCOU	CO		93365940	93	3659	40	2020	4	TRUE	BUPRENORPH
MCOU	CO		93365940	93	3659	40	2020	2	TRUE	BUPRENORPH
FFSU	CO		93365940	93	3659	40	2020	2	TRUE	BUPRENORPH
MCOU	CO		93365940	93	3659	40	2020	1	TRUE	BUPRENORPH
MCOU	CO		228315303	228	3153	3	2020	2	TRUE	BUPRENORPH
MCOU	CO		228315303	228	3153	3	2020	3	TRUE	BUPRENORPH
FFSU	CO		228315403	228	3154	3	2020	4	TRUE	BUPRENORPH
FFSU	CO		228315473	228	3154	73	2020	2	TRUE	BUPRENORPH
FFSU	CO		228315573	228	3155	73	2020	2	TRUE	BUPRENORPH
FFSU	CO		228315573	228	3155	73	2020	1	TRUE	BUPRENORPH
FFSU	CO		228315573	228	3155	73	2020	3	TRUE	BUPRENORPH
MCOU	CO		228315603	228	3156	3	2020	2	TRUE	BUPRENORPH
MCOU	CO		228315603	228	3156	3	2020	3	TRUE	BUPRENORPH
MCOU	CO		228315603	228	3156	3	2020	1	TRUE	BUPRENORPH
MCOU	CO		228315603	228	3156	3	2020	4	TRUE	BUPRENORPH
MCOU	CO		378876593	378	8765	93	2020	3	TRUE	BUPRENORPH
MCOU	CO		378876593	378	8765	93	2020	4	TRUE	BUPRENORPH
FFSU	CO		378876593	378	8765	93	2020	2	TRUE	BUPRENORPH
FFSU	CO		378876593	378	8765	93	2020	3	TRUE	BUPRENORPH
FFSU	CO		378876693	378	8766	93	2020	2	TRUE	BUPRENORPH
FFSU	CO		378876693	378	8766	93	2020	3	TRUE	BUPRENORPH
MCOU	CO		378876693	378	8766	93	2020	3	TRUE	BUPRENORPH
FFSU	CO		378876693	378	8766	93	2020	4	TRUE	BUPRENORPH
FFSU	CO		406192403	406	1924	3	2020	1	TRUE	BUPRENORPH
MCOU	CO		406800503	406	8005	3	2020	4	TRUE	BUPRENORPH
MCOU	CO		406802003	406	8020	3	2020	4	TRUE	BUPRENORPH
MCOU	CO		406802003	406	8020	3	2020	1	TRUE	BUPRENORPH
MCOU	CO		406802003	406	8020	3	2020	3	TRUE	BUPRENORPH
MCOU	CO		406802003	406	8020	3	2020	2	TRUE	BUPRENORPH
FFSU	CO		409201232	409	2012	32	2020	1	TRUE	BUPRENORPH
FFSU	CO		409201232	409	2012	32	2020	2	TRUE	BUPRENORPH
MCOU	CO		781721606	781	7216	6	2020	1	TRUE	BUPRENORPH
FFSU	CO		781721606	781	7216	6	2020	1	TRUE	BUPRENORPH
MCOU	CO		781721664	781	7216	64	2020	3	TRUE	BUPRENORPH
FFSU	CO		781721664	781	7216	64	2020	4	TRUE	BUPRENORPH
MCOU	CO		781721664	781	7216	64	2020	2	TRUE	BUPRENORPH
MCOU	CO		781722764	781	7227	64	2020	3	TRUE	BUPRENORPH
MCOU	CO		781722764	781	7227	64	2020	1	TRUE	BUPRENORPH
FFSU	CO		781722764	781	7227	64	2020	4	TRUE	BUPRENORPH
MCOU	CO		781722764	781	7227	64	2020	2	TRUE	BUPRENORPH
FFSU	CO		781722764	781	7227	64	2020	3	TRUE	BUPRENORPH
FFSU	CO		781723806	781	7238	6	2020	2	TRUE	BUPRENORPH
MCOU	CO		781723806	781	7238	6	2020	2	TRUE	BUPRENORPH
FFSU	CO		781723806	781	7238	6	2020	4	TRUE	BUPRENORPH
FFSU	CO		781723806	781	7238	6	2020	3	TRUE	BUPRENORPH
MCOU	CO		781723806	781	7238	6	2020	1	TRUE	BUPRENORPH
FFSU	CO		781723806	781	7238	6	2020	1	TRUE	BUPRENORPH
MCOU	CO		781723864	781	7238	64	2020	3	TRUE	BUPRENORPH
MCOU	CO		781723864	781	7238	64	2020	2	TRUE	BUPRENORPH
FFSU	CO		781724964	781	7249	64	2020	4	TRUE	BUPRENORPH
FFSU	CO		781724964	781	7249	64	2020	3	TRUE	BUPRENORPH
FFSU	CO		781724964	781	7249	64	2020	2	TRUE	BUPRENORPH
FFSU	CO		12496075705	12496	757	5	2020	1	TRUE	BUPRENEX
FFSU	CO		12496075705	12496	757	5	2020	2	TRUE	BUPRENEX
FFSU	CO		12496120201	12496	1202	1	2020	1	TRUE	SUBOXONE
FFSU	CO		12496120201	12496	1202	1	2020	3	TRUE	SUBOXONE
FFSU	CO		12496120401	12496	1204	1	2020	2	TRUE	SUBOXONE
MCOU	CO		12496120403	12496	1204	3	2020	4	TRUE	SUBOXONE
MCOU	CO		12496120801	12496	1208	1	2020	3	TRUE	SUBOXONE
MCOU	CO		12496120803	12496	1208	3	2020	3	TRUE	SUBOXONE
MCOU	CO		12496120803	12496	1208	3	2020	4	TRUE	SUBOXONE
MCOU	CO		12496120803	12496	1208	3	2020	2	TRUE	SUBOXONE
MCOU	CO		12496120803	12496	1208	3	2020	1	TRUE	SUBOXONE
FFSU	CO		42023017901	42023	179	1	2020	1	TRUE	BUPRENORPH
FFSU	CO		42023017905	42023	179	5	2020	3	TRUE	BUPRENORPH
FFSU	CO		42023017905	42023	179	5	2020	2	TRUE	BUPRENORPH
MCOU	CO		42858035340	42858	353	40	2020	1	TRUE	BUPRENORPH
FFSU	CO		42858035340	42858	353	40	2020	1	TRUE	BUPRENORPH
MCOU	CO		42858035340	42858	353	40	2020	2	TRUE	BUPRENORPH
FFSU	CO		42858035340	42858	353	40	2020	2	TRUE	BUPRENORPH
FFSU	CO		42858035340	42858	353	40	2020	4	TRUE	BUPRENORPH
MCOU	CO		42858049340	42858	493	40	2020	2	TRUE	BUPRENORPH
MCOU	CO		42858049340	42858	493	40	2020	4	TRUE	BUPRENORPH
FFSU	CO		42858049340	42858	493	40	2020	2	TRUE	BUPRENORPH
MCOU	CO		42858049340	42858	493	40	2020	3	TRUE	BUPRENORPH
MCOU	CO		42858049340	42858	493	40	2020	1	TRUE	BUPRENORPH
FFSU	CO		42858049340	42858	493	40	2020	4	TRUE	BUPRENORPH
MCOU	CO		42858050103	42858	501	3	2020	2	TRUE	BUPRENORPH
MCOU	CO		42858050103	42858	501	3	2020	1	TRUE	BUPRENORPH
MCOU	CO		42858050103	42858	501	3	2020	3	TRUE	BUPRENORPH
MCOU	CO		42858050103	42858	501	3	2020	4	TRUE	BUPRENORPH
MCOU	CO		42858050203	42858	502	3	2020	3	TRUE	BUPRENORPH
MCOU	CO		42858058640	42858	586	40	2020	2	TRUE	BUPRENORPH
FFSU	CO		42858058640	42858	586	40	2020	1	TRUE	BUPRENORPH
FFSU	CO		42858058640	42858	586	40	2020	3	TRUE	BUPRENORPH
MCOU	CO		42858058640	42858	586	40	2020	3	TRUE	BUPRENORPH
MCOU	CO		42858058640	42858	586	40	2020	1	TRUE	BUPRENORPH
FFSU	CO		42858058640	42858	586	40	2020	4	TRUE	BUPRENORPH
FFSU	CO		42858075040	42858	750	40	2020	4	TRUE	BUPRENORPH
FFSU	CO		42858075040	42858	750	40	2020	1	TRUE	BUPRENORPH
MCOU	CO		42858075040	42858	750	40	2020	4	TRUE	BUPRENORPH
FFSU	CO		42858075040	42858	750	40	2020	3	TRUE	BUPRENORPH
MCOU	CO		42858075040	42858	750	40	2020	3	TRUE	BUPRENORPH
FFSU	CO		42858075040	42858	750	40	2020	2	TRUE	BUPRENORPH
MCOU	CO		42858075040	42858	750	40	2020	2	TRUE	BUPRENORPH
FFSU	CO		42858083940	42858	839	40	2020	4	TRUE	BUPRENORPH
MCOU	CO		42858083940	42858	839	40	2020	1	TRUE	BUPRENORPH
FFSU	CO		42858083940	42858	839	40	2020	2	TRUE	BUPRENORPH
MCOU	CO		42858083940	42858	839	40	2020	3	TRUE	BUPRENORPH
MCOU	CO		42858083940	42858	839	40	2020	4	TRUE	BUPRENORPH
FFSU	CO		42858083940	42858	839	40	2020	1	TRUE	BUPRENORPH
MCOU	CO		42858083940	42858	839	40	2020	2	TRUE	BUPRENORPH
FFSU	CO		42858083940	42858	839	40	2020	3	TRUE	BUPRENORPH
MCOU	CO		43598057901	43598	579	1	2020	3	TRUE	BUPRENORPH
MCOU	CO		43598057901	43598	579	1	2020	4	TRUE	BUPRENORPH
FFSU	CO		43598057901	43598	579	1	2020	4	TRUE	BUPRENORPH
MCOU	CO		43598057930	43598	579	30	2020	3	TRUE	BUPRENORPH
MCOU	CO		43598057930	43598	579	30	2020	4	TRUE	BUPRENORPH
MCOU	CO		43598057930	43598	579	30	2020	1	TRUE	BUPRENORPH
MCOU	CO		43598058030	43598	580	30	2020	4	TRUE	BUPRENORPH
MCOU	CO		43598058130	43598	581	30	2020	3	TRUE	BUPRENORPH
MCOU	CO		43598058130	43598	581	30	2020	2	TRUE	BUPRENORPH
FFSU	CO		43598058201	43598	582	1	2020	2	TRUE	BUPRENORPH
FFSU	CO		43598058201	43598	582	1	2020	1	TRUE	BUPRENORPH
FFSU	CO		43598058201	43598	582	1	2020	3	TRUE	BUPRENORPH
MCOU	CO		47781035503	47781	355	3	2020	1	TRUE	BUPRENORPH
MCOU	CO		47781035503	47781	355	3	2020	3	TRUE	BUPRENORPH
MCOU	CO		47781035503	47781	355	3	2020	2	TRUE	BUPRENORPH
MCOU	CO		47781035603	47781	356	3	2020	1	TRUE	BUPRENORPH
FFSU	CO		50383029493	50383	294	93	2020	2	TRUE	BUPRENORPH
FFSU	CO		50383029493	50383	294	93	2020	3	TRUE	BUPRENORPH
MCOU	CO		50383092493	50383	924	93	2020	2	TRUE	BUPRENORPH
MCOU	CO		50383092493	50383	924	93	2020	4	TRUE	BUPRENORPH
MCOU	CO		50383092493	50383	924	93	2020	1	TRUE	BUPRENORPH
MCOU	CO		50383092493	50383	924	93	2020	3	TRUE	BUPRENORPH
FFSU	CO		54123011430	54123	114	30	2020	1	TRUE	ZUBSOLV
FFSU	CO		54123011430	54123	114	30	2020	2	TRUE	ZUBSOLV
FFSU	CO		54123090730	54123	907	30	2020	2	TRUE	ZUBSOLV
FFSU	CO		54123090730	54123	907	30	2020	4	TRUE	ZUBSOLV
FFSU	CO		54123090730	54123	907	30	2020	1	TRUE	ZUBSOLV
FFSU	CO		54123091430	54123	914	30	2020	2	TRUE	ZUBSOLV
FFSU	CO		54123091430	54123	914	30	2020	1	TRUE	ZUBSOLV
MCOU	CO		54123092930	54123	929	30	2020	1	TRUE	ZUBSOLV
MCOU	CO		59011075104	59011	751	4	2020	1	TRUE	BUTRANS
MCOU	CO		59011075104	59011	751	4	2020	2	TRUE	BUTRANS
FFSU	CO		59385001430	59385	14	30	2020	2	TRUE	BUNAVAIL
MCOU	CO		59385002160	59385	21	60	2020	3	TRUE	BELBUCA
MCOU	CO		59385002160	59385	21	60	2020	4	TRUE	BELBUCA
MCOU	CO		59385002160	59385	21	60	2020	2	TRUE	BELBUCA
MCOU	CO		59385002260	59385	22	60	2020	2	TRUE	BELBUCA
MCOU	CO		59385002260	59385	22	60	2020	3	TRUE	BELBUCA
MCOU	CO		59385002260	59385	22	60	2020	4	TRUE	BELBUCA
MCOU	CO		59385002260	59385	22	60	2020	1	TRUE	BELBUCA
MCOU	CO		59385002360	59385	23	60	2020	3	TRUE	BELBUCA
MCOU	CO		59385002360	59385	23	60	2020	2	TRUE	BELBUCA
MCOU	CO		59385002360	59385	23	60	2020	4	TRUE	BELBUCA
MCOU	CO		59385002360	59385	23	60	2020	1	TRUE	BELBUCA
MCOU	CO		59385002460	59385	24	60	2020	3	TRUE	BELBUCA
MCOU	CO		59385002460	59385	24	60	2020	4	TRUE	BELBUCA
MCOU	CO		59385002560	59385	25	60	2020	3	TRUE	BELBUCA
MCOU	CO		59385002560	59385	25	60	2020	1	TRUE	BELBUCA
MCOU	CO		59385002560	59385	25	60	2020	4	TRUE	BELBUCA
MCOU	CO		59385002560	59385	25	60	2020	2	TRUE	BELBUCA
MCOU	CO		60687048111	60687	481	11	2020	3	TRUE	BUPRENORPH
MCOU	CO		60687048111	60687	481	11	2020	4	TRUE	BUPRENORPH
FFSU	CO		60687048111	60687	481	11	2020	3	TRUE	BUPRENORPH
FFSU	CO		60687049211	60687	492	11	2020	4	TRUE	BUPRENORPH
FFSU	CO		60687049211	60687	492	11	2020	3	TRUE	BUPRENORPH
MCOU	CO		62175045832	62175	458	32	2020	4	TRUE	BUPRENORPH
MCOU	CO		62175045832	62175	458	32	2020	3	TRUE	BUPRENORPH
MCOU	CO		62175045832	62175	458	32	2020	1	TRUE	BUPRENORPH
MCOU	CO		62175045832	62175	458	32	2020	2	TRUE	BUPRENORPH
FFSU	CO		62756045983	62756	459	83	2020	4	TRUE	BUPRENORPH
FFSU	CO		62756046083	62756	460	83	2020	2	TRUE	BUPRENORPH
FFSU	CO		62756046083	62756	460	83	2020	1	TRUE	BUPRENORPH
FFSU	CO		62756046083	62756	460	83	2020	4	TRUE	BUPRENORPH
FFSU	CO		62756046083	62756	460	83	2020	3	TRUE	BUPRENORPH
MCOU	CO		62756096983	62756	969	83	2020	3	TRUE	BUPRENORPH
MCOU	CO		62756096983	62756	969	83	2020	2	TRUE	BUPRENORPH
MCOU	CO		62756096983	62756	969	83	2020	1	TRUE	BUPRENORPH
MCOU	CO		62756097083	62756	970	83	2020	1	TRUE	BUPRENORPH
MCOU	CO		62756097083	62756	970	83	2020	3	TRUE	BUPRENORPH
MCOU	CO		62756097083	62756	970	83	2020	2	TRUE	BUPRENORPH
MCOU	CO		65162041603	65162	416	3	2020	2	TRUE	BUPRENORPH
MCOU	CO		65162041603	65162	416	3	2020	4	TRUE	BUPRENORPH
MCOU	CO		65162041603	65162	416	3	2020	1	TRUE	BUPRENORPH
MCOU	CO		65162041603	65162	416	3	2020	3	TRUE	BUPRENORPH
MCOU	CO		69238120202	69238	1202	2	2020	4	TRUE	BUPRENORPH
FFSU	CO		69238120202	69238	1202	2	2020	2	TRUE	BUPRENORPH
FFSU	CO		69238120202	69238	1202	2	2020	4	TRUE	BUPRENORPH
FFSU	CO		69238120302	69238	1203	2	2020	2	TRUE	BUPRENORPH
MCOU	CO		69238120302	69238	1203	2	2020	4	TRUE	BUPRENORPH
FFSU	CO		69238120302	69238	1203	2	2020	4	TRUE	BUPRENORPH
FFSU	CO		69238120302	69238	1203	2	2020	3	TRUE	BUPRENORPH
MCOU	CO		69238120402	69238	1204	2	2020	4	TRUE	BUPRENORPH
MCOU	CO		69238120402	69238	1204	2	2020	3	TRUE	BUPRENORPH
FFSU	CO		69238120402	69238	1204	2	2020	2	TRUE	BUPRENORPH
FFSU	CO		69238120502	69238	1205	2	2020	4	TRUE	BUPRENORPH
FFSU	CO		69238150502	69238	1505	2	2020	3	TRUE	BUPRENORPH
												105703

### Sheet: Connecticut
FFSU	CT	combo	54018813	54	188	13	2020	1	FALSE	bup/nal	1928	50	2611.06	2587.28	23.78
FFSU	CT	combo	54018813	54	188	13	2020	2	FALSE	bup/nal	1815	48	2324.71	2232.92	91.79
FFSU	CT	combo	54018813	54	188	13	2020	3	FALSE	bup/nal	2304	59	2909.88	2639.67	270.21		bup/nal	3798
FFSU	CT	combo	54018813	54	188	13	2020	4	FALSE	bup/nal	2237	66	2801.12	2694.14	106.98		bupr	11542
FFSU	CT	combo	54018913	54	189	13	2020	2	FALSE	bup/nal	5914	184	11443.7	11443.7	0		suboxone	142082
FFSU	CT	combo	54018913	54	189	13	2020	1	FALSE	bup/nal	6249	229	12014.4	12014.4	0		mono	8231	combo	145880
FFSU	CT	combo	54018913	54	189	13	2020	4	FALSE	bup/nal	6076	191	9301.63	9009.98	291.65
FFSU	CT	combo	54018913	54	189	13	2020	3	FALSE	bup/nal	6243	189	10563.3	10410.6	152.75
FFSU	CT	combo	378876793	378	8767	93	2020	2	FALSE	bup/nal	321	16	1642.43	1563.55	78.88
FFSU	CT	combo	378876793	378	8767	93	2020	4	FALSE	bup/nal	511	15	2256.78	2256.78	0
FFSU	CT	combo	406800503	406	8005	3	2020	2	FALSE	bup/nal	950	14	1126.76	1126.76	0
FFSU	CT	combo	406800503	406	8005	3	2020	3	FALSE	bup/nal	728	13	860.87	860.87	0
FFSU	CT	combo	406800503	406	8005	3	2020	4	FALSE	bup/nal	793	17	882.07	882.07	0
FFSU	CT	combo	406802003	406	8020	3	2020	3	FALSE	bup/nal	4248	114	7016.64	6772.28	244.36
FFSU	CT	combo	406802003	406	8020	3	2020	1	FALSE	bup/nal	3827	101	6902.29	6902.29	0
FFSU	CT	combo	406802003	406	8020	3	2020	2	FALSE	bup/nal	5041	123	9426.82	9377.96	48.86
FFSU	CT	combo	406802003	406	8020	3	2020	4	FALSE	bup/nal	3870	79	5488.86	5354.98	133.88
FFSU	CT	combo	781721664	781	7216	64	2020	2	FALSE	bup/nal	193	12	656.29	595.12	61.17
FFSU	CT	combo	781721664	781	7216	64	2020	4	FALSE	bup/nal	154	17	564.81	485.84	78.97
FFSU	CT	combo	781721664	781	7216	64	2020	1	FALSE	bup/nal	508	55	2043.82	1878.87	164.95
FFSU	CT	combo	781722764	781	7227	64	2020	2	FALSE	bup/nal	219	13	1221.85	908.49	313.36
FFSU	CT	combo	781722764	781	7227	64	2020	1	FALSE	bup/nal	515	67	3344.15	2929.08	415.07
FFSU	CT	combo	781723864	781	7238	64	2020	1	FALSE	bup/nal	5504	237	27416.3	18948.6	8467.78
FFSU	CT	combo	781723864	781	7238	64	2020	2	FALSE	bup/nal	957	33	4593.38	2710.77	1882.61
FFSU	CT	combo	781723864	781	7238	64	2020	3	FALSE	bup/nal	1241	41	6023.35	4504.35	1519
FFSU	CT	combo	781724964	781	7249	64	2020	1	FALSE	bup/nal	521	44	5892.24	4839.39	1052.85
FFSU	CT	combo	43598057930	43598	579	30	2020	4	FALSE	bup/nal	180	18	604.38	554.46	49.92
FFSU	CT	combo	43598057930	43598	579	30	2020	1	FALSE	bup/nal	329	26	1197.94	1197.94	0
FFSU	CT	combo	43598057930	43598	579	30	2020	3	FALSE	bup/nal	156	14	542.19	531.83	10.36
FFSU	CT	combo	43598057930	43598	579	30	2020	2	FALSE	bup/nal	282	22	995.73	990.9	4.83
FFSU	CT	combo	43598058030	43598	580	30	2020	3	FALSE	bup/nal	448	20	2323.15	2111.17	211.98
FFSU	CT	combo	43598058030	43598	580	30	2020	1	FALSE	bup/nal	428	26	2537.95	2332.11	205.84
FFSU	CT	combo	43598058030	43598	580	30	2020	2	FALSE	bup/nal	429	20	2396.9	2396.9	0
FFSU	CT	combo	43598058130	43598	581	30	2020	1	FALSE	bup/nal	158	23	1893.98	1893.98	0
FFSU	CT	combo	43598058130	43598	581	30	2020	3	FALSE	bup/nal	236	18	2294.69	2226.51	68.18
FFSU	CT	combo	43598058230	43598	582	30	2020	4	FALSE	bup/nal	1457	61	6527.64	5818.48	709.16
FFSU	CT	combo	43598058230	43598	582	30	2020	1	FALSE	bup/nal	1462	71	7468.25	6387.93	1080.32
FFSU	CT	combo	43598058230	43598	582	30	2020	2	FALSE	bup/nal	1806	62	9001.94	8555.3	446.64
FFSU	CT	combo	43598058230	43598	582	30	2020	3	FALSE	bup/nal	1565	62	7765.77	6991.59	774.18
FFSU	CT	combo	47781035503	47781	355	3	2020	4	FALSE	bup/nal	831	43	2445.6	1919.46	526.14
FFSU	CT	combo	47781035503	47781	355	3	2020	2	FALSE	bup/nal	436	35	1454.23	1231.94	222.29
FFSU	CT	combo	47781035503	47781	355	3	2020	3	FALSE	bup/nal	529	40	1659.76	1352.39	307.37
FFSU	CT	combo	47781035603	47781	356	3	2020	3	FALSE	bup/nal	834	43	4315.2	2485.61	1829.59
FFSU	CT	combo	47781035603	47781	356	3	2020	4	FALSE	bup/nal	978	49	5081.22	3623.62	1457.6
FFSU	CT	combo	47781035603	47781	356	3	2020	2	FALSE	bup/nal	223	17	1289.92	825.87	464.05
FFSU	CT	combo	47781035703	47781	357	3	2020	3	FALSE	bup/nal	7503	226	35394.9	25212.4	10182.6
FFSU	CT	combo	47781035703	47781	357	3	2020	4	FALSE	bup/nal	7103	229	30622.7	24514.8	6107.91
FFSU	CT	combo	47781035703	47781	357	3	2020	2	FALSE	bup/nal	6500	221	31510.4	22234	9276.37
FFSU	CT	combo	47781035703	47781	357	3	2020	1	FALSE	bup/nal	1972	94	9724.11	7652.94	2071.17
FFSU	CT	combo	47781035803	47781	358	3	2020	2	FALSE	bup/nal	528	27	5313.61	4402	911.61
FFSU	CT	combo	47781035803	47781	358	3	2020	4	FALSE	bup/nal	365	20	3224.86	2534.02	690.84
FFSU	CT	combo	47781035803	47781	358	3	2020	3	FALSE	bup/nal	588	34	5534.84	4895.92	638.92
FFSU	CT	combo	50383028793	50383	287	93	2020	2	FALSE	bup/nal	266	13	569.99	569.99	0
FFSU	CT	combo	50383028793	50383	287	93	2020	4	FALSE	bup/nal	706	12	988.43	988.43	0
FFSU	CT	combo	62175045832	62175	458	32	2020	3	FALSE	bup/nal	589	15	892.61	858.17	34.44
FFSU	CT	combo	62175045832	62175	458	32	2020	4	FALSE	bup/nal	936	30	1454	1454	0
FFSU	CT	combo	62756097083	62756	970	83	2020	1	FALSE	bup/nal	1426	39	2626.31	2626.31	0
FFSU	CT	combo	62756097083	62756	970	83	2020	3	FALSE	bup/nal	823	34	1496.59	1496.59	0
FFSU	CT	combo	62756097083	62756	970	83	2020	2	FALSE	bup/nal	789	22	1516.43	1516.43	0
FFSU	CT	combo	62756097083	62756	970	83	2020	4	FALSE	bup/nal	1545	36	2257.64	2257.64	0
FFSU	CT	combo	65162041503	65162	415	3	2020	3	FALSE	bup/nal	692	19	1238.86	1238.86	0
FFSU	CT	combo	65162041503	65162	415	3	2020	2	FALSE	bup/nal	1253	30	2385.94	2385.94	0
FFSU	CT	mono	93365640	93	3656	40	2020	2	FALSE	BUPRENORPH	217	55	10981.9	10879.8	102.17
FFSU	CT	mono	93365640	93	3656	40	2020	1	FALSE	BUPRENORPH	201	52	10288.6	10186.4	102.17
FFSU	CT	mono	93365740	93	3657	40	2020	1	FALSE	BUPRENORPH	325	83	25319	25046.7	272.31
FFSU	CT	mono	93365740	93	3657	40	2020	3	FALSE	BUPRENORPH	83	22	6087.56	6087.56	0
FFSU	CT	mono	93365740	93	3657	40	2020	2	FALSE	BUPRENORPH	259	68	18972.9	18765	207.93
FFSU	CT	mono	93365840	93	3658	40	2020	4	FALSE	BUPRENORPH	101	26	10504.8	10147.3	357.54
FFSU	CT	mono	93365840	93	3658	40	2020	1	FALSE	BUPRENORPH	155	39	20306.6	20306.6	0
FFSU	CT	mono	93365840	93	3658	40	2020	2	FALSE	BUPRENORPH	164	42	19178.3	19178.3	0
FFSU	CT	mono	93365940	93	3659	40	2020	2	FALSE	BUPRENORPH	227	59	30549.9	29155.9	1393.98
FFSU	CT	mono	93365940	93	3659	40	2020	1	FALSE	BUPRENORPH	224	59	32082.1	30929.1	1153.01
FFSU	CT	mono	93365940	93	3659	40	2020	3	FALSE	BUPRENORPH	72	18	8453.23	8453.23	0
FFSU	CT	mono	93365940	93	3659	40	2020	4	FALSE	BUPRENORPH	46	12	5883.44	5883.44	0
FFSU	CT	mono	42858035340	42858	353	40	2020	2	FALSE	Buprenorph	124	35	9329.75	9329.75	0
FFSU	CT	mono	42858035340	42858	353	40	2020	4	FALSE	Buprenorph	72	18	4741.43	4741.43	0
FFSU	CT	mono	42858035340	42858	353	40	2020	3	FALSE	Buprenorph	64	17	4816.35	4816.35	0
FFSU	CT	mono	42858035340	42858	353	40	2020	1	FALSE	Buprenorph	108	33	8252.62	8252.62	0
FFSU	CT	mono	42858049340	42858	493	40	2020	1	FALSE	Buprenorph	76	19	5870.61	5870.61	0
FFSU	CT	mono	42858049340	42858	493	40	2020	4	FALSE	BUPRENORPH	136	34	8787.68	8787.68	0
FFSU	CT	mono	42858049340	42858	493	40	2020	2	FALSE	Buprenorph	94	25	6392.38	6392.38	0
FFSU	CT	mono	42858049340	42858	493	40	2020	3	FALSE	Buprenorph	145	37	9402.76	9402.76	0
FFSU	CT	mono	42858050103	42858	501	3	2020	4	FALSE	Buprenorph	7249	190	5602.26	5602.26	0
FFSU	CT	mono	42858050103	42858	501	3	2020	1	FALSE	BUPRENORPH	7252	182	6047.77	6047.77	0
FFSU	CT	mono	42858050103	42858	501	3	2020	3	FALSE	Buprenorph	7402	174	5516.87	5516.87	0
FFSU	CT	mono	42858050103	42858	501	3	2020	2	FALSE	BUPRENORPH	7571	157	5519.77	5519.77	0
FFSU	CT	mono	42858050203	42858	502	3	2020	2	FALSE	BUPRENORPH	30102	633	33950.6	33832.2	118.41
FFSU	CT	mono	42858050203	42858	502	3	2020	3	FALSE	Buprenorph	29697	600	33429.1	33416.1	13.06
FFSU	CT	mono	42858050203	42858	502	3	2020	4	FALSE	BUPRENORPH	30002	614	33651.4	33651.4	0
FFSU	CT	mono	42858050203	42858	502	3	2020	1	FALSE	Buprenorph	28097	688	33797.7	33775.4	22.31
FFSU	CT	mono	42858058640	42858	586	40	2020	3	FALSE	Buprenorph	93	24	9203.39	9203.39	0
FFSU	CT	mono	42858058640	42858	586	40	2020	2	FALSE	Buprenorph	106	27	11303.1	11303.1	0
FFSU	CT	mono	42858075040	42858	750	40	2020	4	FALSE	BUPRENORPH	85	22	3697.01	3697.01	0
FFSU	CT	mono	42858075040	42858	750	40	2020	3	FALSE	Buprenorph	85	22	3643.13	3643.13	0
FFSU	CT	mono	42858083940	42858	839	40	2020	1	FALSE	Buprenorph	82	21	11855	11855	0
FFSU	CT	mono	42858083940	42858	839	40	2020	2	FALSE	Buprenorph	124	32	16437.2	16437.2	0
FFSU	CT	mono	42858083940	42858	839	40	2020	3	FALSE	Buprenorph	79	20	9490.69	9490.69	0
FFSU	CT	mono	42858083940	42858	839	40	2020	4	FALSE	Buprenorph	91	25	10889.5	10889.5	0
FFSU	CT	mono-oud	54017613	54	176	13	2020	2	FALSE	BUPRENORPH	3547	63	2490.15	2490.15	0
FFSU	CT	mono-oud	54017613	54	176	13	2020	3	FALSE	BUPRENORPH	1940	49	1487.99	1487.99	0
FFSU	CT	mono-oud	54017613	54	176	13	2020	1	FALSE	BUPRENORPH	3304	100	2956.06	2956.06	0
FFSU	CT	mono-oud	54017613	54	176	13	2020	4	FALSE	BUPRENORPH	1544	47	1253.43	1253.43	0
FFSU	CT	mono-oud	54017713	54	177	13	2020	3	FALSE	BUPRENORPH	18098	375	20472.7	20472.7	0
FFSU	CT	mono-oud	54017713	54	177	13	2020	1	FALSE	BUPRENORPH	22743	501	26766.2	26766.2	0
FFSU	CT	mono-oud	54017713	54	177	13	2020	2	FALSE	BUPRENORPH	24319	510	27443.3	27443.3	0
FFSU	CT	mono-oud	54017713	54	177	13	2020	4	FALSE	BUPRENORPH	18511	401	21014.8	21014.8	0
FFSU	CT	mono-oud	228315303	228	3153	3	2020	2	FALSE	BUPRENORPH	25235	580	28947.7	28898.8	48.88
FFSU	CT	mono-oud	228315303	228	3153	3	2020	1	FALSE	BUPRENORPH	24793	622	29955.2	29835.2	119.98
FFSU	CT	mono-oud	228315303	228	3153	3	2020	3	FALSE	BUPRENORPH	25990	596	29865.4	29708.9	156.52
FFSU	CT	mono-oud	228315303	228	3153	3	2020	4	FALSE	BUPRENORPH	25637	600	29464.3	29331	133.33
FFSU	CT	mono-oud	228315603	228	3156	3	2020	4	FALSE	BUPRENORPH	10668	209	7454.51	7371.78	82.73
FFSU	CT	mono-oud	228315603	228	3156	3	2020	3	FALSE	BUPRENORPH	9840	217	7187.04	7187.04	0
FFSU	CT	mono-oud	228315603	228	3156	3	2020	2	FALSE	BUPRENORPH	10966	239	8112.21	8062.55	49.66
FFSU	CT	mono-oud	228315603	228	3156	3	2020	1	FALSE	BUPRENORPH	10589	259	8701.22	8307.01	394.21
FFSU	CT	mono-oud	50383092493	50383	924	93	2020	4	FALSE	Buprenorph	5473	89	3669.68	3669.68	0
FFSU	CT	mono-oud	50383092493	50383	924	93	2020	2	FALSE	Buprenorph	3346	53	2281.16	2281.16	0
FFSU	CT	mono-oud	50383092493	50383	924	93	2020	1	FALSE	Buprenorph	2816	47	2101.81	2066.26	35.55
FFSU	CT	mono-oud	50383092493	50383	924	93	2020	3	FALSE	Buprenorph	4993	85	3362.8	3351.29	11.51
FFSU	CT	mono-oud	50383093093	50383	930	93	2020	1	FALSE	BUPRENORPH	12008	275	14190.4	14153.8	36.58
FFSU	CT	mono-oud	50383093093	50383	930	93	2020	3	FALSE	Buprenorph	16319	345	18530.2	18500.3	29.89
FFSU	CT	mono-oud	50383093093	50383	930	93	2020	4	FALSE	BUPRENORPH	16044	344	18124.8	18124.8	0
FFSU	CT	mono-oud	50383093093	50383	930	93	2020	2	FALSE	Buprenorph	14098	290	15847.7	15847.7	0
FFSU	CT	mono-oud	62756045983	62756	459	83	2020	1	FALSE	BUPRENORPH	710	14	552.85	552.85	0
FFSU	CT	mono-oud	62756045983	62756	459	83	2020	4	FALSE	BUPRENORPH	2584	53	1845.74	1845.74	0
FFSU	CT	mono-oud	62756045983	62756	459	83	2020	2	FALSE	BUPRENORPH	915	16	608.07	608.07	0
FFSU	CT	mono-oud	62756045983	62756	459	83	2020	3	FALSE	BUPRENORPH	2262	31	1458.54	1458.54	0
FFSU	CT	mono-oud	62756046083	62756	460	83	2020	2	FALSE	BUPRENORPH	1554	37	1879.31	1879.31	0
FFSU	CT	mono-oud	62756046083	62756	460	83	2020	3	FALSE	BUPRENORPH	1717	40	1989.99	1989.99	0
FFSU	CT	mono-oud	62756046083	62756	460	83	2020	4	FALSE	BUPRENORPH	1557	32	1653.6	1653.6	0
FFSU	CT	mono-oud	69238120302	69238	1203	2	2020	4	FALSE	Buprenorph	239	63	16520.5	16307.6	212.81
FFSU	CT	mono-oud	69238120402	69238	1204	2	2020	4	FALSE	Buprenorph	111	31	11245.4	11245.4	0
FFSU	CT	mono-oud	69238120502	69238	1205	2	2020	3	FALSE	Buprenorph	188	47	22873.4	21544.4	1328.97
FFSU	CT	mono-oud	69238120502	69238	1205	2	2020	4	FALSE	Buprenorph	323	82	39783.3	38454.3	1328.97
FFSU	CT	mono-oud	69238150502	69238	1505	2	2020	3	FALSE	Buprenorph	61	16	4976.62	4976.62	0
utilization_type	state		ndc	labeler_code	product_code	package_size	year	quarter	supression_used	product_name	units_reimbursed	number_of_prescriptions	total_amount_reimbursed	medicaid_amount_reimbursed	non_medicaid_amount_reimbursed
FFSU	CT		12496010001	12496	100	1	2020	4	FALSE	SUBLOCADE	95	186	317223	313511	3712.63
FFSU	CT		12496010001	12496	100	1	2020	3	FALSE	SUBLOCADE	77	154	257182	254452	2730.2
FFSU	CT		12496010001	12496	100	1	2020	2	FALSE	SUBLOCADE	70.5	142	235525	235525	0
FFSU	CT		12496010001	12496	100	1	2020	1	FALSE	SUBLOCADE	164	109	181428	178196	3231.34
FFSU	CT		12496030001	12496	300	1	2020	3	FALSE	SUBLOCADE	208.5	139	232111	232111	0
FFSU	CT		12496030001	12496	300	1	2020	4	FALSE	SUBLOCADE	203.5	136	227075	225038	2037.52
FFSU	CT		12496030001	12496	300	1	2020	1	FALSE	SUBLOCADE	177	118	195558	195558	0
FFSU	CT		12496030001	12496	300	1	2020	2	FALSE	SUBLOCADE	192	128	209693	205214	4479.12
FFSU	CT		12496120203	12496	1202	3	2020	1	FALSE	Suboxone S	42736	2139	225683	225592	90.72
FFSU	CT		12496120203	12496	1202	3	2020	3	FALSE	Suboxone S	45483	1954	238092	238053	38.96
FFSU	CT		12496120203	12496	1202	3	2020	2	FALSE	Suboxone S	44464	1908	233727	233684	43.03
FFSU	CT		12496120203	12496	1202	3	2020	4	FALSE	SUBOXONE S	47229	2093	247877	247594	282.52
FFSU	CT		12496120403	12496	1204	3	2020	2	FALSE	SUBOXONE S	75415	3072	682553	681408	1144.78
FFSU	CT		12496120403	12496	1204	3	2020	3	FALSE	SUBOXONE S	73413	2995	664490	662649	1840.36
FFSU	CT		12496120403	12496	1204	3	2020	1	FALSE	Suboxone S	71141	3343	642977	642466	510.35
FFSU	CT		12496120403	12496	1204	3	2020	4	FALSE	SUBOXONE S	78242	3423	711455	709578	1876.64
FFSU	CT		12496120803	12496	1208	3	2020	3	FALSE	SUBOXONE S	934388	24898	8.31539e+06	8.2946e+06	20794.3
FFSU	CT		12496120803	12496	1208	3	2020	1	FALSE	SUBOXONE S	948847	27965	8.40542e+06	8.39468e+06	10743.8
FFSU	CT		12496120803	12496	1208	3	2020	4	FALSE	SUBOXONE S	928611	24954	8.26687e+06	8.25158e+06	15289.7
FFSU	CT		12496120803	12496	1208	3	2020	2	FALSE	SUBOXONE S	979288	26179	8.7169e+06	8.6957e+06	21206.7
FFSU	CT		12496121203	12496	1212	3	2020	3	FALSE	Suboxone S	76279	3210	1.34685e+06	1.34641e+06	433.68
FFSU	CT		12496121203	12496	1212	3	2020	1	FALSE	Suboxone S	76657	3573	1.34493e+06	1.34334e+06	1588.67
FFSU	CT		12496121203	12496	1212	3	2020	2	FALSE	SUBOXONE S	78826	3259	1.38929e+06	1.38852e+06	769.53
FFSU	CT		12496121203	12496	1212	3	2020	4	FALSE	SUBOXONE S	77985	3384	1.38302e+06	1.38207e+06	949.47
FFSU	CT		54123011430	54123	114	30	2020	1	FALSE	ZUBSOLV 11	2647	105	45947	45947	0
FFSU	CT		54123011430	54123	114	30	2020	3	FALSE	ZUBSOLV 11	1929	64	33469.5	33469.5	0
FFSU	CT		54123011430	54123	114	30	2020	2	FALSE	ZUBSOLV 11	2227	77	38791.5	38791.5	0
FFSU	CT		54123011430	54123	114	30	2020	4	FALSE	ZUBSOLV 11	2304	82	40035.7	40035.7	0
FFSU	CT		54123090730	54123	907	30	2020	2	FALSE	Zubsolv 0.	316	17	1567.65	1567.65	0
FFSU	CT		54123090730	54123	907	30	2020	4	FALSE	ZUBSOLV 0.	225	17	1150.76	1150.76	0
FFSU	CT		54123091430	54123	914	30	2020	2	FALSE	ZUBSOLV 1.	2052	55	9249.54	8703.5	546.04
FFSU	CT		54123091430	54123	914	30	2020	1	FALSE	ZUBSOLV 1.	2175	73	9874.49	8939.41	935.08
FFSU	CT		54123091430	54123	914	30	2020	4	FALSE	ZUBSOLV 1.	1833	52	8282.02	7518.67	763.35
FFSU	CT		54123091430	54123	914	30	2020	3	FALSE	ZUBSOLV 1.	2080	61	9404.62	8595.19	809.43
FFSU	CT		54123092930	54123	929	30	2020	4	FALSE	ZUBSOLV 2.	1761	85	15906.5	15906.5	0
FFSU	CT		54123092930	54123	929	30	2020	2	FALSE	ZUBSOLV 2.	2314	94	20589.7	19899.6	690.05
FFSU	CT		54123092930	54123	929	30	2020	1	FALSE	ZUBSOLV 2.	3063	143	27372.6	26978	394.56
FFSU	CT		54123092930	54123	929	30	2020	3	FALSE	ZUBSOLV 2.	1512	78	13657.2	13504	153.27
FFSU	CT		54123095730	54123	957	30	2020	4	FALSE	ZUBSOLV 5.	12815	377	113185	111491	1693.27
FFSU	CT		54123095730	54123	957	30	2020	3	FALSE	ZUBSOLV 5.	12824	381	113322	111581	1740.63
FFSU	CT		54123095730	54123	957	30	2020	1	FALSE	ZUBSOLV 5.	13262	474	117449	114402	3047.3
FFSU	CT		54123095730	54123	957	30	2020	2	FALSE	ZUBSOLV 5.	13674	433	121099	118902	2197.49
FFSU	CT		54123098630	54123	986	30	2020	3	FALSE	ZUBSOLV 8.	8980	281	117572	117572	0
FFSU	CT		54123098630	54123	986	30	2020	2	FALSE	ZUBSOLV 8.	8860	271	115821	114602	1219.24
FFSU	CT		54123098630	54123	986	30	2020	1	FALSE	ZUBSOLV 8.	8000	260	104051	103371	680.53
FFSU	CT		54123098630	54123	986	30	2020	4	FALSE	ZUBSOLV 8.	8174	253	107132	106990	141.96
FFSU	CT		59011075704	59011	757	4	2020	1	FALSE	Butrans (b	52	13	5497.03	5497.03	0
FFSU	CT		59011075804	59011	758	4	2020	4	FALSE	Butrans (b	48	13	7832.3	7832.3	0
FFSU	CT		59385001430	59385	14	30	2020	2	FALSE	Bunavail 4	808	14	6864.77	6864.77	0
FFSU	CT		59385002160	59385	21	60	2020	3	FALSE	Belbuca 75	4261	107	24762.8	24762.8	0
FFSU	CT		59385002160	59385	21	60	2020	1	FALSE	BELBUCA 75	4935	122	28499.6	28445.1	54.54
FFSU	CT		59385002160	59385	21	60	2020	4	FALSE	BELBUCA 75	5271	134	30692.9	30327.9	365
FFSU	CT		59385002160	59385	21	60	2020	2	FALSE	BELBUCA 75	4973	114	28777.7	28777.7	0
FFSU	CT		59385002260	59385	22	60	2020	4	FALSE	BELBUCA 15	11349	251	65958.8	65902.9	55.93
FFSU	CT		59385002260	59385	22	60	2020	1	FALSE	BELBUCA 15	13129	267	75358.8	75073.4	285.36
FFSU	CT		59385002260	59385	22	60	2020	2	FALSE	Belbuca 15	10430	203	60205.6	60205.6	0
FFSU	CT		59385002260	59385	22	60	2020	3	FALSE	BELBUCA 15	9612	208	55709.2	55363.3	345.87
FFSU	CT		59385002360	59385	23	60	2020	4	FALSE	BELBUCA 30	10708	219	96132.7	95549.8	582.87
FFSU	CT		59385002360	59385	23	60	2020	2	FALSE	BELBUCA 30	11920	225	106823	106317	506.33
FFSU	CT		59385002360	59385	23	60	2020	3	FALSE	BELBUCA 30	11802	218	105703	105388	315.27
FFSU	CT		59385002360	59385	23	60	2020	1	FALSE	BELBUCA 30	12645	246	112479	111466	1012.66
FFSU	CT		59385002460	59385	24	60	2020	1	FALSE	BELBUCA 45	9986	190	119691	118564	1127.23
FFSU	CT		59385002460	59385	24	60	2020	3	FALSE	Belbuca 45	10016	184	120627	119391	1236.09
FFSU	CT		59385002460	59385	24	60	2020	2	FALSE	BELBUCA 45	12036	222	144993	144343	649.56
FFSU	CT		59385002460	59385	24	60	2020	4	FALSE	Belbuca 45	10507	214	126838	125452	1385.28
FFSU	CT		59385002560	59385	25	60	2020	3	FALSE	BELBUCA 60	9954	173	128333	127811	521.89
FFSU	CT		59385002560	59385	25	60	2020	1	FALSE	BELBUCA 60	7918	139	101280	100290	990.04
FFSU	CT		59385002560	59385	25	60	2020	2	FALSE	BELBUCA 60	10684	186	137749	137227	521.89
FFSU	CT		59385002560	59385	25	60	2020	4	FALSE	BELBUCA 60	10754	205	138779	138161	618.52
FFSU	CT		59385002660	59385	26	60	2020	3	FALSE	BELBUCA 75	7332	130	99087.8	99087.8	0
FFSU	CT		59385002660	59385	26	60	2020	2	FALSE	BELBUCA 75	7726	141	104423	102258	2165.19
FFSU	CT		59385002660	59385	26	60	2020	1	FALSE	BELBUCA 75	6896	129	92533.7	90434.5	2099.25
FFSU	CT		59385002660	59385	26	60	2020	4	FALSE	BELBUCA 75	8303	160	112258	112258	0
FFSU	CT		59385002760	59385	27	60	2020	4	FALSE	BELBUCA 90	16454	294	229179	229179	0
FFSU	CT		59385002760	59385	27	60	2020	1	FALSE	BELBUCA 90	11012	193	152513	152513	0
FFSU	CT		59385002760	59385	27	60	2020	2	FALSE	Belbuca 90	14052	245	195994	195994	0
FFSU	CT		59385002760	59385	27	60	2020	3	FALSE	BELBUCA 90	13886	244	193699	193699	0
FFSU	CT		93365640	93	3656	40	2020	3	TRUE	BUPRENORPH
FFSU	CT		93365640	93	3656	40	2020	4	TRUE	BUPRENORPH
FFSU	CT		93365740	93	3657	40	2020	4	TRUE	BUPRENORPH
FFSU	CT		93365840	93	3658	40	2020	3	TRUE	BUPRENORPH
FFSU	CT		228315403	228	3154	3	2020	3	TRUE	BUPRENORPH
FFSU	CT		228315573	228	3155	73	2020	3	TRUE	BUPRENORPH
FFSU	CT		228315573	228	3155	73	2020	1	TRUE	BUPRENORPH
FFSU	CT		378876593	378	8765	93	2020	3	TRUE	Buprenorph
FFSU	CT		378876593	378	8765	93	2020	4	TRUE	Buprenorph
FFSU	CT		378876693	378	8766	93	2020	4	TRUE	Buprenorph
FFSU	CT		378876693	378	8766	93	2020	3	TRUE	Buprenorph
FFSU	CT		378876793	378	8767	93	2020	3	TRUE	BUPRENORPH
FFSU	CT		378876793	378	8767	93	2020	1	TRUE	Buprenorph
FFSU	CT		378876893	378	8768	93	2020	4	TRUE	Buprenorph
FFSU	CT		378876893	378	8768	93	2020	1	TRUE	Buprenorph
FFSU	CT		378876893	378	8768	93	2020	2	TRUE	Buprenorph
FFSU	CT		378876893	378	8768	93	2020	3	TRUE	Buprenorph
FFSU	CT		406800503	406	8005	3	2020	1	TRUE	Buprenorph
FFSU	CT		781721664	781	7216	64	2020	3	TRUE	BUPRENORPH
FFSU	CT		781722764	781	7227	64	2020	3	TRUE	BUPRENORPH
FFSU	CT		781722764	781	7227	64	2020	4	TRUE	BUPRENORPH
FFSU	CT		781723864	781	7238	64	2020	4	TRUE	BUPRENORPH
FFSU	CT		781724964	781	7249	64	2020	3	TRUE	BUPRENORPH
FFSU	CT		781724964	781	7249	64	2020	4	TRUE	BUPRENORPH
FFSU	CT		781724964	781	7249	64	2020	2	TRUE	BUPRENORPH
FFSU	CT		42858058640	42858	586	40	2020	1	TRUE	Buprenorph
FFSU	CT		42858058640	42858	586	40	2020	4	TRUE	Buprenorph
FFSU	CT		42858075040	42858	750	40	2020	1	TRUE	BUPRENORPH
FFSU	CT		42858075040	42858	750	40	2020	2	TRUE	Buprenorph
FFSU	CT		43598058030	43598	580	30	2020	4	TRUE	Bupren&Nal
FFSU	CT		43598058130	43598	581	30	2020	2	TRUE	Bupren&Nal
FFSU	CT		43598058130	43598	581	30	2020	4	TRUE	Bupren&Nal
FFSU	CT		47781035503	47781	355	3	2020	1	TRUE	Buprenorph
FFSU	CT		47781035603	47781	356	3	2020	1	TRUE	Buprenorph
FFSU	CT		47781035803	47781	358	3	2020	1	TRUE	Buprenorph
FFSU	CT		50383028793	50383	287	93	2020	1	TRUE	Buprenorph
FFSU	CT		50383028793	50383	287	93	2020	3	TRUE	Buprenorph
FFSU	CT		50383029493	50383	294	93	2020	2	TRUE	Buprenorph
FFSU	CT		50383029493	50383	294	93	2020	1	TRUE	Buprenorph
FFSU	CT		50383029493	50383	294	93	2020	4	TRUE	Buprenorph
FFSU	CT		54123090730	54123	907	30	2020	1	TRUE	Zubsolv 0.
FFSU	CT		54123090730	54123	907	30	2020	3	TRUE	Zubsolv 0.
FFSU	CT		59011075004	59011	750	4	2020	1	TRUE	Butrans (b
FFSU	CT		59011075104	59011	751	4	2020	3	TRUE	Butrans (b
FFSU	CT		59011075104	59011	751	4	2020	4	TRUE	Butrans (b
FFSU	CT		59011075104	59011	751	4	2020	2	TRUE	Butrans (b
FFSU	CT		59011075104	59011	751	4	2020	1	TRUE	Butrans (b
FFSU	CT		59011075204	59011	752	4	2020	2	TRUE	Butrans (b
FFSU	CT		59011075204	59011	752	4	2020	3	TRUE	Butrans (b
FFSU	CT		59011075204	59011	752	4	2020	4	TRUE	Butrans (b
FFSU	CT		59011075204	59011	752	4	2020	1	TRUE	Butrans (b
FFSU	CT		59011075704	59011	757	4	2020	2	TRUE	Butrans (b
FFSU	CT		59011075704	59011	757	4	2020	4	TRUE	Butrans (b
FFSU	CT		59011075704	59011	757	4	2020	3	TRUE	Butrans (b
FFSU	CT		59011075804	59011	758	4	2020	2	TRUE	Butrans (b
FFSU	CT		59011075804	59011	758	4	2020	1	TRUE	Butrans (b
FFSU	CT		59011075804	59011	758	4	2020	3	TRUE	Butrans (b
FFSU	CT		59385001230	59385	12	30	2020	2	TRUE	Bunavail 2
FFSU	CT		59385001230	59385	12	30	2020	1	TRUE	Bunavail 2
FFSU	CT		59385001430	59385	14	30	2020	3	TRUE	Bunavail 4
FFSU	CT		59385001430	59385	14	30	2020	1	TRUE	Bunavail 4
FFSU	CT		59385001630	59385	16	30	2020	2	TRUE	Bunavail 6
FFSU	CT		59385001630	59385	16	30	2020	1	TRUE	Bunavail 6
FFSU	CT		62175045232	62175	452	32	2020	3	TRUE	BUP/NAL 2M
FFSU	CT		62175045232	62175	452	32	2020	4	TRUE	BUP/NAL 2M
FFSU	CT		62175045832	62175	458	32	2020	1	TRUE	BUP/NAL 8M
FFSU	CT		62175045832	62175	458	32	2020	2	TRUE	BUP/NAL 8M
FFSU	CT		62756046083	62756	460	83	2020	1	TRUE	BUPRENORPH
FFSU	CT		62756096983	62756	969	83	2020	4	TRUE	BUPRENORPH
FFSU	CT		62756096983	62756	969	83	2020	3	TRUE	BUPRENORPH
FFSU	CT		62756096983	62756	969	83	2020	2	TRUE	BUPRENORPH
FFSU	CT		62756096983	62756	969	83	2020	1	TRUE	BUPRENORPH
FFSU	CT		65162041503	65162	415	3	2020	4	TRUE	Buprenorph
FFSU	CT		65162041503	65162	415	3	2020	1	TRUE	BUPRENORPH
FFSU	CT		65162041603	65162	416	3	2020	4	TRUE	Buprenorph
FFSU	CT		65162041603	65162	416	3	2020	2	TRUE	Buprenorph
FFSU	CT		65162041603	65162	416	3	2020	3	TRUE	Buprenorph
FFSU	CT		69238120202	69238	1202	2	2020	4	TRUE	Buprenorph
FFSU	CT		69238120202	69238	1202	2	2020	3	TRUE	Buprenorph
FFSU	CT		69238120202	69238	1202	2	2020	2	TRUE	Buprenorph
FFSU	CT		69238120302	69238	1203	2	2020	3	TRUE	Buprenorph
FFSU	CT		69238120302	69238	1203	2	2020	2	TRUE	Buprenorph
FFSU	CT		69238120402	69238	1204	2	2020	3	TRUE	Buprenorph
FFSU	CT		69238120402	69238	1204	2	2020	2	TRUE	Buprenorph
FFSU	CT		69238120502	69238	1205	2	2020	2	TRUE	Buprenorph
FFSU	CT		69238150502	69238	1505	2	2020	4	TRUE	Buprenorph
FFSU	CT		69238150502	69238	1505	2	2020	2	TRUE	Buprenorph
												163887

### Sheet: Delaware
MCOU	DE	combo	54018813	54	188	13	2020	2	FALSE	bup/nal	2601	1263	0	0	0
MCOU	DE	combo	54018813	54	188	13	2020	1	FALSE	bup/nal	3495	1819	4.74	4.74	0
MCOU	DE	combo	54018813	54	188	13	2020	4	FALSE	bup/nal	1366	530	2882.77	2882.77	0
MCOU	DE	combo	54018813	54	188	13	2020	3	FALSE	bup/nal	1486	685	609.09	609.09	0
MCOU	DE	combo	54018913	54	189	13	2020	3	FALSE	bup/nal	1267	40	217.28	217.28	0		bup/nal	46835
MCOU	DE	combo	54018913	54	189	13	2020	1	FALSE	bup/nal	923	79	57	0	57		bupr	3191
MCOU	DE	combo	54018913	54	189	13	2020	4	FALSE	bup/nal	1335	48	1861.16	1861.16	0		suboxone	20367
MCOU	DE	combo	54018913	54	189	13	2020	2	FALSE	bup/nal	779	35	0	0	0		mono	1780	combo	67202
FFSU	DE	combo	54018913	54	189	13	2020	1	FALSE	bup/nal	98	49	70.08	70.08	0
MCOU	DE	combo	378876693	378	8766	93	2020	4	FALSE	bup/nal	285	26	1355.58	1236.53	119.05
MCOU	DE	combo	378876693	378	8766	93	2020	3	FALSE	bup/nal	403	36	231.76	231.76	0
MCOU	DE	combo	378876793	378	8767	93	2020	4	FALSE	bup/nal	1302	60	5262.81	5190.36	72.45
MCOU	DE	combo	378876793	378	8767	93	2020	1	FALSE	bup/nal	652	27	63.06	0	63.06
MCOU	DE	combo	378876793	378	8767	93	2020	2	FALSE	bup/nal	1191	60	0	0	0
MCOU	DE	combo	378876793	378	8767	93	2020	3	FALSE	bup/nal	1307	70	268.55	268.55	0
MCOU	DE	combo	378876893	378	8768	93	2020	3	FALSE	bup/nal	4930	367	3061.58	3061.58	0
MCOU	DE	combo	378876893	378	8768	93	2020	4	FALSE	bup/nal	14714	1040	107050	105574	1475.3
FFSU	DE	combo	378876893	378	8768	93	2020	4	FALSE	bup/nal	184	18	1587.55	1587.55	0
MCOU	DE	combo	378876893	378	8768	93	2020	2	FALSE	bup/nal	4736	398	0	0	0
MCOU	DE	combo	406800503	406	8005	3	2020	3	FALSE	bup/nal	396	18	16.12	16.12	0
MCOU	DE	combo	406800503	406	8005	3	2020	2	FALSE	bup/nal	306	25	0	0	0
MCOU	DE	combo	406800503	406	8005	3	2020	4	FALSE	bup/nal	459	17	516.35	516.35	0
MCOU	DE	combo	406802003	406	8020	3	2020	3	FALSE	bup/nal	3648	165	325.93	325.93	0
MCOU	DE	combo	406802003	406	8020	3	2020	4	FALSE	bup/nal	4103	194	5995.05	5875.32	119.73
MCOU	DE	combo	406802003	406	8020	3	2020	2	FALSE	bup/nal	2552	120	0	0	0
MCOU	DE	combo	406802003	406	8020	3	2020	1	FALSE	bup/nal	1715	77	131.5	0	131.5
MCOU	DE	combo	781721664	781	7216	64	2020	3	FALSE	bup/nal	166	18	28.88	28.88	0
MCOU	DE	combo	781721664	781	7216	64	2020	1	FALSE	bup/nal	857	54	97.5	0	97.5
MCOU	DE	combo	781721664	781	7216	64	2020	4	FALSE	bup/nal	244	19	680.13	680.13	0
MCOU	DE	combo	781721664	781	7216	64	2020	2	FALSE	bup/nal	207	17	0	0	0
MCOU	DE	combo	781722764	781	7227	64	2020	2	FALSE	bup/nal	731	54	0	0	0
MCOU	DE	combo	781722764	781	7227	64	2020	1	FALSE	bup/nal	5331	414	1047.03	0	1047.03
MCOU	DE	combo	781722764	781	7227	64	2020	3	FALSE	bup/nal	487	42	23.09	23.09	0
MCOU	DE	combo	781723864	781	7238	64	2020	2	FALSE	bup/nal	1189	63	0	0	0
MCOU	DE	combo	781723864	781	7238	64	2020	1	FALSE	bup/nal	9457	480	1179.29	0	1179.29
MCOU	DE	combo	781723864	781	7238	64	2020	4	FALSE	bup/nal	305	15	1256.52	1256.52	0
FFSU	DE	combo	781723864	781	7238	64	2020	1	FALSE	bup/nal	152	15	755.76	725.26	30.5
MCOU	DE	combo	781723864	781	7238	64	2020	3	FALSE	bup/nal	493	27	27.86	27.86	0
FFSU	DE	combo	781724964	781	7249	64	2020	1	FALSE	bup/nal	623	50	6487.91	6336.91	151
MCOU	DE	combo	781724964	781	7249	64	2020	2	FALSE	bup/nal	2273	180	0	0	0
MCOU	DE	combo	781724964	781	7249	64	2020	1	FALSE	bup/nal	28387	2234	7084.33	0	7084.33
MCOU	DE	combo	781724964	781	7249	64	2020	3	FALSE	bup/nal	2218	156	492.94	492.94	0
MCOU	DE	combo	43598057930	43598	579	30	2020	2	FALSE	bup/nal	2039	132	218.36	0	218.36
MCOU	DE	combo	43598057930	43598	579	30	2020	1	FALSE	bup/nal	600	31	296.83	0	296.83
MCOU	DE	combo	43598057930	43598	579	30	2020	4	FALSE	bup/nal	3048	156	6474.81	6424.42	50.39
MCOU	DE	combo	43598057930	43598	579	30	2020	3	FALSE	bup/nal	2240	132	491.74	491.74	0
MCOU	DE	combo	43598058030	43598	580	30	2020	3	FALSE	bup/nal	10353	742	4541.73	4359.38	182.35
MCOU	DE	combo	43598058030	43598	580	30	2020	4	FALSE	bup/nal	11560	799	49002.9	48791.7	211.24
MCOU	DE	combo	43598058030	43598	580	30	2020	1	FALSE	bup/nal	3407	251	544	0	544
MCOU	DE	combo	43598058030	43598	580	30	2020	2	FALSE	bup/nal	8838	667	40	0	40
FFSU	DE	combo	43598058130	43598	581	30	2020	4	FALSE	bup/nal	308	32	2688.18	2688.18	0
FFSU	DE	combo	43598058130	43598	581	30	2020	3	FALSE	bup/nal	410	28	3841.88	3841.88	0
FFSU	DE	combo	43598058130	43598	581	30	2020	2	FALSE	bup/nal	201	26	1925.27	1925.27	0
MCOU	DE	combo	43598058130	43598	581	30	2020	3	FALSE	bup/nal	52623	3527	38971.1	34041.2	4929.96
MCOU	DE	combo	43598058130	43598	581	30	2020	4	FALSE	bup/nal	53266	3414	387046	383595	3451.55
MCOU	DE	combo	43598058130	43598	581	30	2020	1	FALSE	bup/nal	21269	1515	7320.6	0	7320.6
MCOU	DE	combo	43598058130	43598	581	30	2020	2	FALSE	bup/nal	49267	3385	399688	393789	5898.7
FFSU	DE	combo	43598058230	43598	582	30	2020	4	FALSE	bup/nal	281	21	1212.95	1212.95	0
FFSU	DE	combo	43598058230	43598	582	30	2020	3	FALSE	bup/nal	386	21	1863.46	1863.46	0
MCOU	DE	combo	43598058230	43598	582	30	2020	4	FALSE	bup/nal	37171	1820	134183	133371	812.16
MCOU	DE	combo	43598058230	43598	582	30	2020	2	FALSE	bup/nal	25646	1259	1227.94	0	1227.94
MCOU	DE	combo	43598058230	43598	582	30	2020	3	FALSE	bup/nal	31043	1520	11820.3	9981.88	1838.39
MCOU	DE	combo	43598058230	43598	582	30	2020	1	FALSE	bup/nal	10395	508	46775.7	45272.1	1503.54
MCOU	DE	combo	47781035503	47781	355	3	2020	2	FALSE	bup/nal	1149	81	0	0	0
MCOU	DE	combo	47781035503	47781	355	3	2020	4	FALSE	bup/nal	1526	89	3489.16	3403.68	85.48
MCOU	DE	combo	47781035503	47781	355	3	2020	3	FALSE	bup/nal	1593	103	361	361	0
MCOU	DE	combo	47781035603	47781	356	3	2020	1	FALSE	bup/nal	989	82	343.06	0	343.06
MCOU	DE	combo	47781035603	47781	356	3	2020	4	FALSE	bup/nal	9958	769	47164.8	47122.9	41.89
MCOU	DE	combo	47781035603	47781	356	3	2020	3	FALSE	bup/nal	7977	633	37691.6	37691.6	0
MCOU	DE	combo	47781035603	47781	356	3	2020	2	FALSE	bup/nal	5758	402	0	0	0
FFSU	DE	combo	47781035703	47781	357	3	2020	4	FALSE	bup/nal	447	17	1922.8	1922.8	0
FFSU	DE	combo	47781035703	47781	357	3	2020	3	FALSE	bup/nal	426	26	2100.08	2100.08	0
FFSU	DE	combo	47781035703	47781	357	3	2020	2	FALSE	bup/nal	151	13	762.48	762.48	0
MCOU	DE	combo	47781035703	47781	357	3	2020	1	FALSE	bup/nal	5485	237	24496.3	23397.4	1098.96
MCOU	DE	combo	47781035703	47781	357	3	2020	4	FALSE	bup/nal	31462	1422	116902	114997	1904.66
MCOU	DE	combo	47781035703	47781	357	3	2020	3	FALSE	bup/nal	29289	1334	10786.5	8430.9	2355.56
MCOU	DE	combo	47781035703	47781	357	3	2020	2	FALSE	bup/nal	22967	1105	97488.7	96147.3	1341.38
FFSU	DE	combo	47781035803	47781	358	3	2020	4	FALSE	bup/nal	410	29	3537.32	3537.32	0
FFSU	DE	combo	47781035803	47781	358	3	2020	2	FALSE	bup/nal	343	34	3280.77	3280.77	0
FFSU	DE	combo	47781035803	47781	358	3	2020	3	FALSE	bup/nal	361	32	3383.09	3383.09	0
MCOU	DE	combo	47781035803	47781	358	3	2020	1	FALSE	bup/nal	9918	774	2156.67	0	2156.67
MCOU	DE	combo	47781035803	47781	358	3	2020	2	FALSE	bup/nal	38800	2841	329531	328938	593.7
MCOU	DE	combo	47781035803	47781	358	3	2020	3	FALSE	bup/nal	41737	2875	340850	338621	2228.51
MCOU	DE	combo	47781035803	47781	358	3	2020	4	FALSE	bup/nal	34271	2444	269428	264924	4503.51
MCOU	DE	combo	62756097083	62756	970	83	2020	2	FALSE	bup/nal	1821	103	0	0	0
MCOU	DE	combo	62756097083	62756	970	83	2020	1	FALSE	bup/nal	1216	72	119.5	0	119.5
MCOU	DE	combo	62756097083	62756	970	83	2020	4	FALSE	bup/nal	2645	119	3767.04	3767.04	0
MCOU	DE	combo	62756097083	62756	970	83	2020	3	FALSE	bup/nal	2344	109	278.2	278.2	0
MCOU	DE	mono	42858050103	42858	501	3	2020	4	FALSE	Buprenorph	2538	108	1477.72	1477.72	0
MCOU	DE	mono	42858050103	42858	501	3	2020	1	FALSE	Buprenorph	1199	66	56	0	56
MCOU	DE	mono	42858050103	42858	501	3	2020	2	FALSE	Buprenorph	1495	64	0	0	0
MCOU	DE	mono	42858050103	42858	501	3	2020	3	FALSE	Buprenorph	1689	88	76.05	76.05	0
MCOU	DE	mono	42858050203	42858	502	3	2020	4	FALSE	Buprenorph	8619	352	8223.06	7956.54	266.52
MCOU	DE	mono	42858050203	42858	502	3	2020	1	FALSE	Buprenorph	5458	266	6115.91	5577.97	537.94
MCOU	DE	mono	42858050203	42858	502	3	2020	3	FALSE	Buprenorph	7664	364	1025.68	609.28	416.4
MCOU	DE	mono	42858050203	42858	502	3	2020	2	FALSE	Buprenorph	6511	341	0	0	0
MCOU	DE	mono-oud	54017613	54	176	13	2020	1	FALSE	BUPRENORPH	429	16	15	0	15
MCOU	DE	mono-oud	54017713	54	177	13	2020	4	FALSE	BUPRENORPH	1128	57	1312.08	1312.08	0
MCOU	DE	mono-oud	54017713	54	177	13	2020	1	FALSE	BUPRENORPH	2243.25	253	136.5	0	136.5
MCOU	DE	mono-oud	54017713	54	177	13	2020	3	FALSE	BUPRENORPH	1702	78	124.78	124.78	0
MCOU	DE	mono-oud	54017713	54	177	13	2020	2	FALSE	BUPRENORPH	2124	102	0	0	0
MCOU	DE	mono-oud	228315303	228	3153	3	2020	3	FALSE	BUPRENORPH	821	41	47.97	47.97	0
MCOU	DE	mono-oud	228315303	228	3153	3	2020	4	FALSE	BUPRENORPH	1041	40	986.47	986.47	0
MCOU	DE	mono-oud	228315303	228	3153	3	2020	1	FALSE	BUPRENORPH	1259	59	71	0	71
MCOU	DE	mono-oud	228315303	228	3153	3	2020	2	FALSE	BUPRENORPH	858	46	0	0	0
MCOU	DE	mono-oud	50383092493	50383	924	93	2020	2	FALSE	Buprenorph	528	16	0	0	0
MCOU	DE	mono-oud	50383092493	50383	924	93	2020	3	FALSE	Buprenorph	731	34	58.45	58.45	0
MCOU	DE	mono-oud	50383092493	50383	924	93	2020	4	FALSE	Buprenorph	1191	70	618.6	618.6	0
MCOU	DE	mono-oud	50383092493	50383	924	93	2020	1	FALSE	Buprenorph	804	21	25	0	25
MCOU	DE	mono-oud	50383093093	50383	930	93	2020	2	FALSE	Buprenorph	2328	88	0	0	0
MCOU	DE	mono-oud	50383093093	50383	930	93	2020	4	FALSE	Buprenorph	3471	146	3352.42	3352.42	0
MCOU	DE	mono-oud	50383093093	50383	930	93	2020	3	FALSE	Buprenorph	3361	136	267.69	267.69	0
MCOU	DE	mono-oud	50383093093	50383	930	93	2020	1	FALSE	Buprenorph	1821	89	113.5	0	113.5
MCOU	DE	mono-oud	62756046083	62756	460	83	2020	2	FALSE	BUPRENORPH	939	59	0	0	0
MCOU	DE	mono-oud	62756046083	62756	460	83	2020	3	FALSE	BUPRENORPH	1014	67	53.22	53.22	0
MCOU	DE	mono-oud	62756046083	62756	460	83	2020	4	FALSE	BUPRENORPH	959	58	921.52	921.52	0
MCOU	DE	mono-oud	62756046083	62756	460	83	2020	1	FALSE	BUPRENORPH	1044	66	66.5	0	66.5
utilization_type	state		ndc	labeler_code	product_code	package_size	year	quarter	supression_used	product_name	units_reimbursed	number_of_prescriptions	total_amount_reimbursed	medicaid_amount_reimbursed	non_medicaid_amount_reimbursed
MCOU	DE		12496010001	12496	100	1	2020	4	FALSE	SUBLOCADE	21.5	43	66585.2	66585.2	0
MCOU	DE		12496010001	12496	100	1	2020	3	FALSE	SUBLOCADE	20.5	41	4895.84	4895.84	0
MCOU	DE		12496010001	12496	100	1	2020	2	FALSE	SUBLOCADE	21.5	43	0	0	0
MCOU	DE		12496010001	12496	100	1	2020	1	FALSE	SUBLOCADE	19	38	99	0	99
MCOU	DE		12496030001	12496	300	1	2020	2	FALSE	SUBLOCADE	28.5	19	27611.6	27611.6	0
MCOU	DE		12496030001	12496	300	1	2020	3	FALSE	SUBLOCADE	36	23	29183.8	29183.8	0
MCOU	DE		12496030001	12496	300	1	2020	4	FALSE	SUBLOCADE	21	13	17768.1	17768.1	0
MCOU	DE		12496030001	12496	300	1	2020	1	FALSE	SUBLOCADE	27	18	54	0	54
MCOU	DE		12496120203	12496	1202	3	2020	2	FALSE	Suboxone S	667	28	0	0	0
MCOU	DE		12496120203	12496	1202	3	2020	4	FALSE	Suboxone S	479	31	2323.37	2323.37	0
MCOU	DE		12496120203	12496	1202	3	2020	1	FALSE	Suboxone S	1486	83	185.5	0	185.5
MCOU	DE		12496120403	12496	1204	3	2020	4	FALSE	Suboxone S	1867	145	16508.9	16508.9	0
MCOU	DE		12496120403	12496	1204	3	2020	2	FALSE	Suboxone S	2114	158	18777	18777	0
MCOU	DE		12496120403	12496	1204	3	2020	1	FALSE	Suboxone S	7286	502	63926.4	62700.9	1225.5
MCOU	DE		12496120403	12496	1204	3	2020	3	FALSE	Suboxone S	1766	138	15861.8	15780.3	81.47
MCOU	DE		12496120801	12496	1208	1	2020	4	FALSE	Suboxone S	2068	2041	247.36	247.36	0
MCOU	DE		12496120801	12496	1208	1	2020	3	FALSE	Suboxone S	2503	2501	10367.4	10367.4	0
MCOU	DE		12496120801	12496	1208	1	2020	2	FALSE	Suboxone S	2439	2430	0	0	0
MCOU	DE		12496120801	12496	1208	1	2020	1	FALSE	Suboxone S	3450	3450	0	0	0
FFSU	DE		12496120803	12496	1208	3	2020	2	FALSE	Suboxone S	385	19	3436.95	3436.95	0
FFSU	DE		12496120803	12496	1208	3	2020	1	FALSE	Suboxone S	927	53	8278.8	8135.62	143.18
MCOU	DE		12496120803	12496	1208	3	2020	3	FALSE	Suboxone S	4714	257	42171.6	41736.7	434.93
MCOU	DE		12496120803	12496	1208	3	2020	4	FALSE	Suboxone S	5353	292	46599.8	46409.8	190.01
MCOU	DE		12496120803	12496	1208	3	2020	2	FALSE	Suboxone S	8326	425	76209.4	75809.4	399.93
MCOU	DE		12496120803	12496	1208	3	2020	1	FALSE	Suboxone S	23826	1218	216841	212813	4027.86
FFSU	DE		12496121203	12496	1212	3	2020	2	FALSE	Suboxone S	569	68	10036.2	10036.2	0
FFSU	DE		12496121203	12496	1212	3	2020	1	FALSE	Suboxone S	893	99	15695.4	15433.4	262
MCOU	DE		12496121203	12496	1212	3	2020	4	FALSE	Suboxone S	12299	810	214641	212325	2316.1
MCOU	DE		12496121203	12496	1212	3	2020	2	FALSE	Suboxone S	16159	1083	216.82	0	216.82
MCOU	DE		12496121203	12496	1212	3	2020	1	FALSE	Suboxone S	49032	3619	867542	857720	9821.2
MCOU	DE		12496121203	12496	1212	3	2020	3	FALSE	Suboxone S	12406	812	21777.7	20851.3	926.44
MCOU	DE		54123011430	54123	114	30	2020	1	FALSE	ZUBSOLV 11	384	18	47.5	0	47.5
MCOU	DE		54123011430	54123	114	30	2020	2	FALSE	ZUBSOLV 11	348	14	0	0	0
MCOU	DE		54123092930	54123	929	30	2020	3	FALSE	ZUBSOLV 2.	151	18	186.86	186.86	0
MCOU	DE		54123095730	54123	957	30	2020	2	FALSE	ZUBSOLV 5.	161	13	52.1	0	52.1
MCOU	DE		54123095730	54123	957	30	2020	3	FALSE	ZUBSOLV 5.	240	21	380.51	380.51	0
MCOU	DE		54123098630	54123	986	30	2020	2	FALSE	ZUBSOLV 8.	136	21	516.69	0	516.69
MCOU	DE		59011075204	59011	752	4	2020	1	FALSE	Butrans (b	60	15	39	0	39
MCOU	DE		59011075204	59011	752	4	2020	4	FALSE	Butrans (b	72	18	14342.8	14342.8	0
MCOU	DE		59011075204	59011	752	4	2020	3	FALSE	Butrans (b	106	27	0	0	0
MCOU	DE		59011075204	59011	752	4	2020	2	FALSE	Butrans (b	100	25	0	0	0
MCOU	DE		59011075804	59011	758	4	2020	4	FALSE	Butrans (b	56	14	9113.64	9113.64	0
MCOU	DE		59385002260	59385	22	60	2020	1	FALSE	Belbuca 15	1294	23	65	0	65
MCOU	DE		59385002260	59385	22	60	2020	2	FALSE	Belbuca 15	1468	25	0	0	0
MCOU	DE		59385002260	59385	22	60	2020	3	FALSE	Belbuca 15	2050	35	1761.6	1761.6	0
MCOU	DE		59385002260	59385	22	60	2020	4	FALSE	Belbuca 15	1504	28	8584.55	8584.55	0
MCOU	DE		59385002360	59385	23	60	2020	1	FALSE	Belbuca 30	2864	50	129.5	0	129.5
MCOU	DE		59385002360	59385	23	60	2020	2	FALSE	Belbuca 30	3226	53	0	0	0
MCOU	DE		59385002360	59385	23	60	2020	3	FALSE	Belbuca 30	4505	78	3862.9	912.94	2949.96
MCOU	DE		59385002360	59385	23	60	2020	4	FALSE	Belbuca 30	3896	66	34751.7	34751.7	0
MCOU	DE		59385002460	59385	24	60	2020	4	FALSE	Belbuca 45	3612	64	43435.6	39701.1	3734.56
MCOU	DE		59385002460	59385	24	60	2020	3	FALSE	Belbuca 45	1950	33	2883.8	2883.8	0
MCOU	DE		59385002460	59385	24	60	2020	2	FALSE	Belbuca 45	1208	21	0	0	0
MCOU	DE		59385002460	59385	24	60	2020	1	FALSE	Belbuca 45	1196	23	54	0	54
MCOU	DE		59385002560	59385	25	60	2020	3	FALSE	Belbuca 60	1930	38	1306.1	1306.1	0
MCOU	DE		59385002560	59385	25	60	2020	2	FALSE	Belbuca 60	1836	36	766.43	0	766.43
MCOU	DE		59385002560	59385	25	60	2020	1	FALSE	Belbuca 60	1284	25	69	0	69
MCOU	DE		59385002560	59385	25	60	2020	4	FALSE	Belbuca 60	2574	50	33142	32360.1	781.88
MCOU	DE		59385002660	59385	26	60	2020	2	FALSE	Belbuca 75	1020	20	1233.33	0	1233.33
MCOU	DE		59385002660	59385	26	60	2020	3	FALSE	Belbuca 75	1014	19	4047.15	3636.04	411.11
MCOU	DE		59385002660	59385	26	60	2020	4	FALSE	Belbuca 75	1496	29	20176	19850.8	325.2
MCOU	DE		59385002660	59385	26	60	2020	1	FALSE	Belbuca 75	760	15	861.22	0	861.22
MCOU	DE		59385002760	59385	27	60	2020	3	FALSE	Belbuca 90	1095	19	1612.04	835.62	776.42
MCOU	DE		59385002760	59385	27	60	2020	4	FALSE	Belbuca 90	1695	28	23594.2	20418.6	3175.6
MCOU	DE		54017613	54	176	13	2020	3	TRUE	BUPRENORPH
MCOU	DE		54017613	54	176	13	2020	4	TRUE	BUPRENORPH
MCOU	DE		54017613	54	176	13	2020	2	TRUE	BUPRENORPH
FFSU	DE		54017713	54	177	13	2020	1	TRUE	BUPRENORPH
FFSU	DE		54018813	54	188	13	2020	1	TRUE	BUPRENORPH
FFSU	DE		54018913	54	189	13	2020	2	TRUE	Buprenorph
FFSU	DE		54018913	54	189	13	2020	3	TRUE	Buprenorph
MCOU	DE		93365640	93	3656	40	2020	1	TRUE	BUPRENORPH
MCOU	DE		93365640	93	3656	40	2020	3	TRUE	BUPRENORPH
MCOU	DE		93365640	93	3656	40	2020	2	TRUE	BUPRENORPH
MCOU	DE		93365740	93	3657	40	2020	1	TRUE	BUPRENORPH
MCOU	DE		93365740	93	3657	40	2020	3	TRUE	BUPRENORPH
MCOU	DE		93365740	93	3657	40	2020	2	TRUE	BUPRENORPH
MCOU	DE		93365840	93	3658	40	2020	2	TRUE	BUPRENORPH
MCOU	DE		93365840	93	3658	40	2020	1	TRUE	BUPRENORPH
MCOU	DE		93365940	93	3659	40	2020	2	TRUE	BUPRENORPH
MCOU	DE		93365940	93	3659	40	2020	3	TRUE	BUPRENORPH
FFSU	DE		93365940	93	3659	40	2020	1	TRUE	BUPRENORPH
MCOU	DE		93365940	93	3659	40	2020	1	TRUE	BUPRENORPH
MCOU	DE		228315573	228	3155	73	2020	1	TRUE	BUPRENORPH
MCOU	DE		228315603	228	3156	3	2020	3	TRUE	BUPRENORPH
MCOU	DE		228315603	228	3156	3	2020	2	TRUE	BUPRENORPH
FFSU	DE		228315603	228	3156	3	2020	3	TRUE	BUPRENORPH
MCOU	DE		228315603	228	3156	3	2020	4	TRUE	BUPRENORPH
MCOU	DE		228315603	228	3156	3	2020	1	TRUE	BUPRENORPH
MCOU	DE		378876693	378	8766	93	2020	2	TRUE	Buprenorph
FFSU	DE		378876793	378	8767	93	2020	2	TRUE	Buprenorph
MCOU	DE		378876893	378	8768	93	2020	1	TRUE	Buprenorph
FFSU	DE		378876893	378	8768	93	2020	2	TRUE	Buprenorph
FFSU	DE		378876893	378	8768	93	2020	3	TRUE	Buprenorph
FFSU	DE		406800503	406	8005	3	2020	2	TRUE	Buprenorph
MCOU	DE		406800503	406	8005	3	2020	1	TRUE	Buprenorph
FFSU	DE		406802003	406	8020	3	2020	2	TRUE	Buprenorph
FFSU	DE		406802003	406	8020	3	2020	3	TRUE	Buprenorph
MCOU	DE		781722764	781	7227	64	2020	4	TRUE	BUPRENORPH
FFSU	DE		781722764	781	7227	64	2020	1	TRUE	BUPRENORPH
FFSU	DE		781723864	781	7238	64	2020	4	TRUE	BUPRENORPH
FFSU	DE		781723864	781	7238	64	2020	2	TRUE	BUPRENORPH
MCOU	DE		781724964	781	7249	64	2020	4	TRUE	BUPRENORPH
FFSU	DE		781724964	781	7249	64	2020	2	TRUE	BUPRENORPH
MCOU	DE		12496120203	12496	1202	3	2020	3	TRUE	Suboxone S
FFSU	DE		12496120403	12496	1204	3	2020	1	TRUE	Suboxone S
FFSU	DE		12496120403	12496	1204	3	2020	4	TRUE	Suboxone S
FFSU	DE		12496120403	12496	1204	3	2020	3	TRUE	Suboxone S
FFSU	DE		12496120403	12496	1204	3	2020	2	TRUE	Suboxone S
FFSU	DE		12496120803	12496	1208	3	2020	4	TRUE	Suboxone S
FFSU	DE		12496120803	12496	1208	3	2020	3	TRUE	Suboxone S
FFSU	DE		12496121203	12496	1212	3	2020	4	TRUE	Suboxone S
FFSU	DE		12496121203	12496	1212	3	2020	3	TRUE	Suboxone S
MCOU	DE		42858049340	42858	493	40	2020	1	TRUE	Buprenorph
MCOU	DE		42858049340	42858	493	40	2020	4	TRUE	Buprenorph
MCOU	DE		42858049340	42858	493	40	2020	2	TRUE	Buprenorph
MCOU	DE		42858049340	42858	493	40	2020	3	TRUE	Buprenorph
FFSU	DE		42858050103	42858	501	3	2020	1	TRUE	Buprenorph
FFSU	DE		42858050203	42858	502	3	2020	3	TRUE	Buprenorph
FFSU	DE		42858050203	42858	502	3	2020	4	TRUE	Buprenorph
FFSU	DE		42858050203	42858	502	3	2020	1	TRUE	Buprenorph
FFSU	DE		42858050203	42858	502	3	2020	2	TRUE	Buprenorph
MCOU	DE		42858058640	42858	586	40	2020	1	TRUE	Buprenorph
MCOU	DE		42858058640	42858	586	40	2020	3	TRUE	Buprenorph
MCOU	DE		42858058640	42858	586	40	2020	4	TRUE	Buprenorph
MCOU	DE		42858075040	42858	750	40	2020	4	TRUE	Buprenorph
MCOU	DE		42858075040	42858	750	40	2020	3	TRUE	Buprenorph
MCOU	DE		42858075040	42858	750	40	2020	2	TRUE	Buprenorph
MCOU	DE		42858075040	42858	750	40	2020	1	TRUE	Buprenorph
MCOU	DE		42858083940	42858	839	40	2020	3	TRUE	Buprenorph
MCOU	DE		42858083940	42858	839	40	2020	2	TRUE	Buprenorph
MCOU	DE		42858083940	42858	839	40	2020	4	TRUE	Buprenorph
MCOU	DE		42858083940	42858	839	40	2020	1	TRUE	Buprenorph
FFSU	DE		43598057930	43598	579	30	2020	3	TRUE	Bupren&Nal
FFSU	DE		43598057930	43598	579	30	2020	2	TRUE	BUPRENORPH
FFSU	DE		43598058030	43598	580	30	2020	2	TRUE	Bupren&Nal
FFSU	DE		43598058030	43598	580	30	2020	4	TRUE	Bupren&Nal
FFSU	DE		43598058130	43598	581	30	2020	1	TRUE	Bupren&Nal
FFSU	DE		43598058230	43598	582	30	2020	1	TRUE	Bupren&Nal
FFSU	DE		43598058230	43598	582	30	2020	2	TRUE	Bupren&Nal
FFSU	DE		47781035503	47781	355	3	2020	2	TRUE	Buprenorph
FFSU	DE		47781035503	47781	355	3	2020	3	TRUE	Buprenorph
FFSU	DE		47781035503	47781	355	3	2020	4	TRUE	Buprenorph
MCOU	DE		47781035503	47781	355	3	2020	1	TRUE	Buprenorph
FFSU	DE		47781035603	47781	356	3	2020	2	TRUE	Buprenorph
FFSU	DE		47781035603	47781	356	3	2020	3	TRUE	Buprenorph
FFSU	DE		47781035803	47781	358	3	2020	1	TRUE	Buprenorph
FFSU	DE		50383093093	50383	930	93	2020	1	TRUE	Buprenorph
MCOU	DE		52427071203	52427	712	3	2020	2	TRUE	Buprenorph
MCOU	DE		52427071203	52427	712	3	2020	4	TRUE	Buprenorph
MCOU	DE		52427071203	52427	712	3	2020	3	TRUE	Buprenorph
MCOU	DE		54123011430	54123	114	30	2020	4	TRUE	ZUBSOLV 11
MCOU	DE		54123011430	54123	114	30	2020	3	TRUE	ZUBSOLV 11
MCOU	DE		54123090730	54123	907	30	2020	3	TRUE	Zubsolv 0.
MCOU	DE		54123090730	54123	907	30	2020	4	TRUE	Zubsolv 0.
MCOU	DE		54123090730	54123	907	30	2020	2	TRUE	Zubsolv 0.
MCOU	DE		54123091430	54123	914	30	2020	3	TRUE	ZUBSOLV 1.
MCOU	DE		54123091430	54123	914	30	2020	2	TRUE	ZUBSOLV 1.
MCOU	DE		54123091430	54123	914	30	2020	1	TRUE	ZUBSOLV 1.
MCOU	DE		54123091430	54123	914	30	2020	4	TRUE	ZUBSOLV 1.
MCOU	DE		54123092930	54123	929	30	2020	2	TRUE	ZUBSOLV 2.
MCOU	DE		54123092930	54123	929	30	2020	1	TRUE	ZUBSOLV 2.
MCOU	DE		54123092930	54123	929	30	2020	4	TRUE	ZUBSOLV 2.
MCOU	DE		54123095730	54123	957	30	2020	4	TRUE	ZUBSOLV 5.
MCOU	DE		54123095730	54123	957	30	2020	1	TRUE	ZUBSOLV 5.
MCOU	DE		54123098630	54123	986	30	2020	3	TRUE	ZUBSOLV 8.
MCOU	DE		54123098630	54123	986	30	2020	1	TRUE	ZUBSOLV 8.
MCOU	DE		59011075004	59011	750	4	2020	4	TRUE	Butrans (b
MCOU	DE		59011075004	59011	750	4	2020	1	TRUE	Butrans (b
MCOU	DE		59011075004	59011	750	4	2020	2	TRUE	Butrans (b
MCOU	DE		59011075004	59011	750	4	2020	3	TRUE	Butrans (b
MCOU	DE		59011075104	59011	751	4	2020	1	TRUE	Butrans (b
MCOU	DE		59011075104	59011	751	4	2020	4	TRUE	Butrans (b
MCOU	DE		59011075104	59011	751	4	2020	2	TRUE	Butrans (b
MCOU	DE		59011075104	59011	751	4	2020	3	TRUE	Butrans (b
FFSU	DE		59011075204	59011	752	4	2020	1	TRUE	Butrans (b
MCOU	DE		59011075704	59011	757	4	2020	1	TRUE	Butrans (b
MCOU	DE		59011075704	59011	757	4	2020	4	TRUE	Butrans (b
MCOU	DE		59011075704	59011	757	4	2020	3	TRUE	Butrans (b
MCOU	DE		59011075704	59011	757	4	2020	2	TRUE	Butrans (b
MCOU	DE		59011075804	59011	758	4	2020	3	TRUE	Butrans (b
MCOU	DE		59011075804	59011	758	4	2020	1	TRUE	Butrans (b
MCOU	DE		59011075804	59011	758	4	2020	2	TRUE	Butrans (b
MCOU	DE		59385002160	59385	21	60	2020	2	TRUE	Belbuca 75
MCOU	DE		59385002160	59385	21	60	2020	1	TRUE	Belbuca 75
MCOU	DE		59385002160	59385	21	60	2020	4	TRUE	Belbuca 75
MCOU	DE		59385002160	59385	21	60	2020	3	TRUE	Belbuca 75
FFSU	DE		59385002260	59385	22	60	2020	3	TRUE	Belbuca 15
MCOU	DE		59385002760	59385	27	60	2020	2	TRUE	Belbuca 90
MCOU	DE		59385002760	59385	27	60	2020	1	TRUE	Belbuca 90
MCOU	DE		62756045983	62756	459	83	2020	3	TRUE	BUPRENORPH
MCOU	DE		62756045983	62756	459	83	2020	4	TRUE	BUPRENORPH
MCOU	DE		62756045983	62756	459	83	2020	1	TRUE	BUPRENORPH
FFSU	DE		62756046083	62756	460	83	2020	4	TRUE	BUPRENORPH
MCOU	DE		62756096983	62756	969	83	2020	3	TRUE	BUPRENORPH
MCOU	DE		62756096983	62756	969	83	2020	2	TRUE	BUPRENORPH
MCOU	DE		62756096983	62756	969	83	2020	4	TRUE	BUPRENORPH
FFSU	DE		62756097083	62756	970	83	2020	1	TRUE	BUPRENORPH
FFSU	DE		62756097083	62756	970	83	2020	2	TRUE	BUPRENORPH
MCOU	DE		65162041503	65162	415	3	2020	1	TRUE	Buprenorph
MCOU	DE		65162041503	65162	415	3	2020	2	TRUE	Buprenorph
MCOU	DE		65162041503	65162	415	3	2020	3	TRUE	Buprenorph
MCOU	DE		65162041603	65162	416	3	2020	1	TRUE	BUPRENORPH
MCOU	DE		65162041603	65162	416	3	2020	3	TRUE	Buprenorph
MCOU	DE		69238120202	69238	1202	2	2020	4	TRUE	Buprenorph
MCOU	DE		69238120202	69238	1202	2	2020	3	TRUE	Buprenorph
MCOU	DE		69238120302	69238	1203	2	2020	4	TRUE	BUPRENORPH
MCOU	DE		69238120302	69238	1203	2	2020	3	TRUE	Buprenorph
MCOU	DE		69238120402	69238	1204	2	2020	4	TRUE	Buprenorph
MCOU	DE		69238150502	69238	1505	2	2020	3	TRUE	BUPRENORPH
												70245		259.261
												70245		270.943

### Sheet: Florida
MCOU	FL	combo	54018813	54	188	13	2020	3	FALSE	bup/nal	912	45	1316.13	1316.13	0
MCOU	FL	combo	54018813	54	188	13	2020	4	FALSE	bup/nal	1167	41	1960.58	1960.58	0
FFSU	FL	combo	54018913	54	189	13	2020	4	FALSE	bup/nal	687	14	952	952	0		bup/nal	11761
MCOU	FL	combo	54018913	54	189	13	2020	3	FALSE	bup/nal	32651.5	716	68263.9	66810.1	1453.77		bupr	13141
MCOU	FL	combo	54018913	54	189	13	2020	1	FALSE	bup/nal	23664	523	59728.5	58305.5	1423.03		suboxone	26002
MCOU	FL	combo	54018913	54	189	13	2020	4	FALSE	bup/nal	37811	783	74867.8	74867.8	0		mono	11486	combo	37763
MCOU	FL	combo	54018913	54	189	13	2020	2	FALSE	bup/nal	29344	612	69453.7	68846.1	607.61
MCOU	FL	combo	378876793	378	8767	93	2020	1	FALSE	bup/nal	3451	69	14277.6	14277.6	0
MCOU	FL	combo	378876793	378	8767	93	2020	4	FALSE	bup/nal	1985	35	10849.8	10849.8	0
MCOU	FL	combo	378876793	378	8767	93	2020	2	FALSE	bup/nal	1468	31	8359.59	8359.59	0
MCOU	FL	combo	406802003	406	8020	3	2020	1	FALSE	bup/nal	3037	68	6809.2	6809.2	0
MCOU	FL	combo	406802003	406	8020	3	2020	3	FALSE	bup/nal	3307	101	9630.2	9630.2	0
MCOU	FL	combo	406802003	406	8020	3	2020	2	FALSE	bup/nal	8984	186	23518.5	23518.5	0
MCOU	FL	combo	406802003	406	8020	3	2020	4	FALSE	bup/nal	6757	168	15263.4	15263.4	0
MCOU	FL	combo	781721664	781	7216	64	2020	1	FALSE	bup/nal	1264	26	3449.94	3449.94	0
MCOU	FL	combo	781723864	781	7238	64	2020	4	FALSE	bup/nal	505	18	3265.79	3265.79	0
MCOU	FL	combo	781723864	781	7238	64	2020	2	FALSE	bup/nal	3475	73	19547.7	19547.7	0
MCOU	FL	combo	781723864	781	7238	64	2020	3	FALSE	bup/nal	2165	61	12760.1	12760.1	0
MCOU	FL	combo	781723864	781	7238	64	2020	1	FALSE	bup/nal	42143	860	203880	201157	2722.69
MCOU	FL	combo	43598058230	43598	582	30	2020	1	FALSE	bup/nal	13407	237	69773.7	68625.7	1148.07
MCOU	FL	combo	43598058230	43598	582	30	2020	4	FALSE	bup/nal	3215	60	17983.2	17983.2	0
MCOU	FL	combo	43598058230	43598	582	30	2020	3	FALSE	bup/nal	7098	128	42196.1	41107.3	1088.8
MCOU	FL	combo	43598058230	43598	582	30	2020	2	FALSE	bup/nal	7624	132	42964.4	42911.3	53.09
MCOU	FL	combo	47781035503	47781	355	3	2020	2	FALSE	bup/nal	577	15	1642.6	1642.6	0
MCOU	FL	combo	47781035503	47781	355	3	2020	4	FALSE	bup/nal	926	17	2917.6	2917.6	0
MCOU	FL	combo	47781035503	47781	355	3	2020	1	FALSE	bup/nal	739	16	2016.34	2016.34	0
MCOU	FL	combo	47781035603	47781	356	3	2020	1	FALSE	bup/nal	439	15	2136.87	2136.87	0
MCOU	FL	combo	47781035703	47781	357	3	2020	3	FALSE	bup/nal	27221	539	148160	147742	417.59
MCOU	FL	combo	47781035703	47781	357	3	2020	4	FALSE	bup/nal	26267	484	148358	148300	58.41
MCOU	FL	combo	47781035703	47781	357	3	2020	1	FALSE	bup/nal	23795	447	118043	117442	600.88
MCOU	FL	combo	47781035703	47781	357	3	2020	2	FALSE	bup/nal	29125	593	159031	158540	491.06
MCOU	FL	combo	50383028793	50383	287	93	2020	2	FALSE	bup/nal	1980	36	4304.05	4304.05	0
MCOU	FL	combo	50383028793	50383	287	93	2020	1	FALSE	bup/nal	1643	42	3705.51	3705.51	0
MCOU	FL	combo	50383028793	50383	287	93	2020	4	FALSE	bup/nal	1388	28	2636.68	2636.68	0
MCOU	FL	combo	50383028793	50383	287	93	2020	3	FALSE	bup/nal	2031	38	3940.57	3940.57	0
MCOU	FL	combo	62175045832	62175	458	32	2020	3	FALSE	bup/nal	10169.5	208	21008.8	20926.8	82.02
MCOU	FL	combo	62175045832	62175	458	32	2020	1	FALSE	bup/nal	3374	83	7771.58	7771.58	0
MCOU	FL	combo	62175045832	62175	458	32	2020	4	FALSE	bup/nal	15652	308	29474.3	29474.3	0
MCOU	FL	combo	62175045832	62175	458	32	2020	2	FALSE	bup/nal	4023	99	9459.28	9459.28	0
MCOU	FL	combo	62756096983	62756	969	83	2020	4	FALSE	bup/nal	256	15	300	300	0
MCOU	FL	combo	62756097083	62756	970	83	2020	3	FALSE	bup/nal	7474	156	17427.1	17427.1	0
MCOU	FL	combo	62756097083	62756	970	83	2020	4	FALSE	bup/nal	7592	166	15312.1	15312.1	0
MCOU	FL	combo	62756097083	62756	970	83	2020	1	FALSE	bup/nal	3699	74	8663.52	8663.52	0
MCOU	FL	combo	62756097083	62756	970	83	2020	2	FALSE	bup/nal	4870	98	11375.5	11375.5	0
FFSU	FL	combo	65162041503	65162	415	3	2020	4	FALSE	bup/nal	715	18	1066.73	1066.73	0
MCOU	FL	combo	65162041503	65162	415	3	2020	4	FALSE	bup/nal	41872	900	87865.3	87865.3	0
MCOU	FL	combo	65162041503	65162	415	3	2020	2	FALSE	bup/nal	33409	726	74893.1	74893.1	0
MCOU	FL	combo	65162041503	65162	415	3	2020	1	FALSE	bup/nal	32829	726	76148.6	75755.9	392.73
MCOU	FL	combo	65162041503	65162	415	3	2020	3	FALSE	bup/nal	38434	832	79462.2	79440	22.17
MCOU	FL	combo	65162041603	65162	416	3	2020	3	FALSE	bup/nal	941	18	1295.58	1295.58	0
MCOU	FL	combo	65162041603	65162	416	3	2020	2	FALSE	bup/nal	845	23	1452.53	1439.42	13.11
MCOU	FL	combo	65162041603	65162	416	3	2020	4	FALSE	bup/nal	2061	54	2678.73	2678.73	0
MCOU	FL	mono	93365640	93	3656	40	2020	1	FALSE	BUPRENORPH	56	14	2777.09	2777.09	0
MCOU	FL	mono	93365740	93	3657	40	2020	1	FALSE	BUPRENORPH	60	15	4745.03	4745.03	0
MCOU	FL	mono	93365840	93	3658	40	2020	1	FALSE	BUPRENORPH	60	15	7084.2	7084.2	0
MCOU	FL	mono	42858050203	42858	502	3	2020	2	FALSE	BUPRENORPH	27855	468	34076.6	34076.6	0
MCOU	FL	mono	42858050203	42858	502	3	2020	4	FALSE	BUPRENORPH	18447	358	20536.4	20526.8	9.65
MCOU	FL	mono	42858050203	42858	502	3	2020	1	FALSE	BUPRENORPH	22908	395	28483.5	28406.5	77
MCOU	FL	mono	42858050203	42858	502	3	2020	3	FALSE	BUPRENORPH	20375	373	22639.3	22451.3	188.03
FFSU	FL	mono	42858050203	42858	502	3	2020	4	FALSE	BUPRENORPH	620	17	742.17	742.17	0
MCOU	FL	mono-oud	54017613	54	176	13	2020	2	FALSE	BUPRENORPH	2787	54	2685.95	2685.95	0
MCOU	FL	mono-oud	54017613	54	176	13	2020	1	FALSE	BUPRENORPH	3392	78	4141.62	4141.62	0
MCOU	FL	mono-oud	54017613	54	176	13	2020	3	FALSE	BUPRENORPH	2908	57	2328.6	2328.6	0
MCOU	FL	mono-oud	54017613	54	176	13	2020	4	FALSE	BUPRENORPH	3349	69	2746.12	2746.12	0
FFSU	FL	mono-oud	54017713	54	177	13	2020	2	FALSE	BUPRENORPH	382	16	508.33	508.33	0
MCOU	FL	mono-oud	54017713	54	177	13	2020	2	FALSE	BUPRENORPH	106990	1819	151329	151231	97.83
MCOU	FL	mono-oud	54017713	54	177	13	2020	4	FALSE	BUPRENORPH	138962	2350	169398	169351	46.47
FFSU	FL	mono-oud	54017713	54	177	13	2020	4	FALSE	BUPRENORPH	1395	27	1568.43	1568.43	0
FFSU	FL	mono-oud	54017713	54	177	13	2020	3	FALSE	BUPRENORPH	700	21	851.8	834.66	17.14
MCOU	FL	mono-oud	54017713	54	177	13	2020	3	FALSE	BUPRENORPH	118098	1994	150316	150229	87.41
MCOU	FL	mono-oud	54017713	54	177	13	2020	1	FALSE	BUPRENORPH	92949	1580	138307	138275	31.9
MCOU	FL	mono-oud	228315303	228	3153	3	2020	1	FALSE	BUPRENORPH	23178	424	37377.4	37377.4	0
FFSU	FL	mono-oud	228315303	228	3153	3	2020	3	FALSE	BUPRENORPH	540	18	675.45	675.45	0
MCOU	FL	mono-oud	228315303	228	3153	3	2020	2	FALSE	BUPRENORPH	21569	413	38250.5	38250.5	0
FFSU	FL	mono-oud	228315303	228	3153	3	2020	2	FALSE	BUPRENORPH	330	12	419.23	419.23	0
MCOU	FL	mono-oud	228315303	228	3153	3	2020	3	FALSE	BUPRENORPH	25680	487	46107.8	46107.8	0
MCOU	FL	mono-oud	228315303	228	3153	3	2020	4	FALSE	BUPRENORPH	17777	394	30938.3	30938.3	0
MCOU	FL	mono-oud	228315603	228	3156	3	2020	1	FALSE	BUPRENORPH	745	20	1246.22	1246.22	0
MCOU	FL	mono-oud	228315603	228	3156	3	2020	2	FALSE	BUPRENORPH	1480	40	2107.1	2107.1	0
MCOU	FL	mono-oud	228315603	228	3156	3	2020	4	FALSE	BUPRENORPH	1487	34	2758.19	2758.19	0
MCOU	FL	mono-oud	228315603	228	3156	3	2020	3	FALSE	BUPRENORPH	2083	47	3748.35	3748.35	0
MCOU	FL	mono-oud	50383092493	50383	924	93	2020	1	FALSE	BUPRENORPH	668	18	414.91	414.91	0
MCOU	FL	mono-oud	50383092493	50383	924	93	2020	4	FALSE	BUPRENORPH	554	21	402.02	402.02	0
MCOU	FL	mono-oud	50383093093	50383	930	93	2020	2	FALSE	BUPRENORPH	12027	191	14823.5	14823.5	0
MCOU	FL	mono-oud	50383093093	50383	930	93	2020	3	FALSE	BUPRENORPH	10492	186	11534.5	11534.5	0
MCOU	FL	mono-oud	50383093093	50383	930	93	2020	4	FALSE	BUPRENORPH	23886	441	27322.5	27322.5	0
MCOU	FL	mono-oud	50383093093	50383	930	93	2020	1	FALSE	BUPRENORPH	7333	122	9003.9	9003.9	0
MCOU	FL	mono-oud	62756046083	62756	460	83	2020	4	FALSE	BUPRENORPH	10364	180	10641.2	10641.2	0
MCOU	FL	mono-oud	62756046083	62756	460	83	2020	2	FALSE	BUPRENORPH	4849	90	5981.39	5981.39	0
MCOU	FL	mono-oud	62756046083	62756	460	83	2020	1	FALSE	BUPRENORPH	4861	96	6493.24	6493.24	0
MCOU	FL	mono-oud	62756046083	62756	460	83	2020	3	FALSE	BUPRENORPH	10394	187	10709.2	10709.2	0
utilization_type	state		ndc	labeler_code	product_code	package_size	year	quarter	supression_used	product_name	units_reimbursed	number_of_prescriptions	total_amount_reimbursed	medicaid_amount_reimbursed	non_medicaid_amount_reimbursed
MCOU	FL		12496010001	12496	100	1	2020	3	FALSE	SUBLOCADE	8.5	17	28229.4	28229.4	0
MCOU	FL		12496010001	12496	100	1	2020	2	FALSE	SUBLOCADE	9	18	29201.9	29201.9	0
MCOU	FL		12496030001	12496	300	1	2020	3	FALSE	SUBLOCADE	22.5	15	25145	25145	0
MCOU	FL		12496030001	12496	300	1	2020	2	FALSE	SUBLOCADE	29	20	32448.3	32448.3	0
MCOU	FL		12496030001	12496	300	1	2020	1	FALSE	SUBLOCADE	21	15	24805.3	24805.3	0
MCOU	FL		12496030001	12496	300	1	2020	4	FALSE	SUBLOCADE	51	34	57035	57035	0
MCOU	FL		12496120203	12496	1202	3	2020	4	FALSE	SUBOXONE	6418	199	30684.4	30684.4	0
MCOU	FL		12496120203	12496	1202	3	2020	2	FALSE	SUBOXONE	5362	133	25546.5	25546.5	0
MCOU	FL		12496120203	12496	1202	3	2020	1	FALSE	SUBOXONE	3890	92	18395.9	18395.9	0
MCOU	FL		12496120203	12496	1202	3	2020	3	FALSE	SUBOXONE	5733	165	27512.6	27512.6	0
MCOU	FL		12496120403	12496	1204	3	2020	1	FALSE	SUBOXONE	2916	103	24261.3	24261.3	0
MCOU	FL		12496120403	12496	1204	3	2020	3	FALSE	SUBOXONE	3822	137	32671.1	32671.1	0
MCOU	FL		12496120403	12496	1204	3	2020	2	FALSE	SUBOXONE	3754	132	31860.9	31860.9	0
MCOU	FL		12496120403	12496	1204	3	2020	4	FALSE	SUBOXONE	5215	160	44836.3	44836.3	0
MCOU	FL		12496120801	12496	1208	1	2020	4	FALSE	SUBOXONE	824	22	7055.58	7055.58	0
FFSU	FL		12496120803	12496	1208	3	2020	1	FALSE	SUBOXONE	6479	137	56580.1	56580.1	0
MCOU	FL		12496120803	12496	1208	3	2020	4	FALSE	SUBOXONE	337549	6598	2.8509e+06	2.8509e+06	0
MCOU	FL		12496120803	12496	1208	3	2020	1	FALSE	SUBOXONE	233086	4612	1.9703e+06	1.96984e+06	459.75
FFSU	FL		12496120803	12496	1208	3	2020	3	FALSE	SUBOXONE	4496	131	40076.2	40076.2	0
MCOU	FL		12496120803	12496	1208	3	2020	3	FALSE	SUBOXONE	316240	6194	2.66375e+06	2.66343e+06	315.41
FFSU	FL		12496120803	12496	1208	3	2020	2	FALSE	SUBOXONE	5028	116	44505.9	44505.9	0
MCOU	FL		12496120803	12496	1208	3	2020	2	FALSE	SUBOXONE	302653	5813	2.5434e+06	2.54259e+06	816.53
FFSU	FL		12496120803	12496	1208	3	2020	4	FALSE	SUBOXONE	5147	140	45765.3	45032.9	732.38
MCOU	FL		12496121203	12496	1212	3	2020	4	FALSE	SUBOXONE	3034	81	51470.6	51470.6	0
MCOU	FL		12496121203	12496	1212	3	2020	2	FALSE	SUBOXONE	2635	71	44360.8	44360.8	0
MCOU	FL		12496121203	12496	1212	3	2020	1	FALSE	SUBOXONE	1589	46	25157.9	25157.9	0
MCOU	FL		12496121203	12496	1212	3	2020	3	FALSE	SUBOXONE	2649	63	44797.5	44797.5	0
MCOU	FL		54123011430	54123	114	30	2020	1	FALSE	ZUBSOLV	415	15	7181.84	7181.84	0
MCOU	FL		54123092930	54123	929	30	2020	3	FALSE	ZUBSOLV	1122	17	9493.84	9493.84	0
MCOU	FL		54123092930	54123	929	30	2020	4	FALSE	ZUBSOLV	1648	26	14066.1	14066.1	0
MCOU	FL		54123092930	54123	929	30	2020	2	FALSE	ZUBSOLV	1159	18	9829.75	9829.75	0
MCOU	FL		54123092930	54123	929	30	2020	1	FALSE	ZUBSOLV	1021	19	8608.06	8608.06	0
MCOU	FL		54123095730	54123	957	30	2020	2	FALSE	ZUBSOLV	7575	138	64311.2	64311.2	0
MCOU	FL		54123095730	54123	957	30	2020	4	FALSE	ZUBSOLV	7318	121	62240.5	62240.5	0
MCOU	FL		54123095730	54123	957	30	2020	1	FALSE	ZUBSOLV	7596	139	64964.2	64964.2	0
MCOU	FL		54123095730	54123	957	30	2020	3	FALSE	ZUBSOLV	7319	128	62192.5	62192.5	0
MCOU	FL		54123098630	54123	986	30	2020	2	FALSE	ZUBSOLV	3209	60	40904.6	40904.6	0
MCOU	FL		54123098630	54123	986	30	2020	3	FALSE	ZUBSOLV	2891	52	36820.3	36820.3	0
MCOU	FL		54123098630	54123	986	30	2020	1	FALSE	ZUBSOLV	3161	63	39651.4	39651.4	0
MCOU	FL		54123098630	54123	986	30	2020	4	FALSE	ZUBSOLV	2950	61	37625.8	37625.8	0
MCOU	FL		59011075004	59011	750	4	2020	3	FALSE	BUTRANS	138	35	9994.42	9994.42	0
MCOU	FL		59011075004	59011	750	4	2020	4	FALSE	BUTRANS	132	33	9379.07	9379.07	0
MCOU	FL		59011075004	59011	750	4	2020	2	FALSE	BUTRANS	116	29	8546.74	8546.74	0
MCOU	FL		59011075104	59011	751	4	2020	3	FALSE	BUTRANS	252	63	27835.1	27835.1	0
MCOU	FL		59011075104	59011	751	4	2020	2	FALSE	BUTRANS	124	31	13733	13733	0
MCOU	FL		59011075104	59011	751	4	2020	4	FALSE	BUTRANS	346	88	37744.4	37744.4	0
MCOU	FL		59011075204	59011	752	4	2020	1	FALSE	BUTRANS	64	16	12624.6	12624.6	0
MCOU	FL		59011075204	59011	752	4	2020	3	FALSE	BUTRANS	176	45	33146.9	33146.9	0
MCOU	FL		59011075204	59011	752	4	2020	4	FALSE	BUTRANS	165	42	31925.8	31925.8	0
MCOU	FL		59011075204	59011	752	4	2020	2	FALSE	BUTRANS	132	33	24862.8	24862.8	0
MCOU	FL		59011075804	59011	758	4	2020	2	FALSE	BUTRANS	112	28	17888.5	17888.5	0
MCOU	FL		59011075804	59011	758	4	2020	3	FALSE	BUTRANS	88	22	13923.9	13923.9	0
MCOU	FL		59011075804	59011	758	4	2020	4	FALSE	BUTRANS	104	26	16169.1	16169.1	0
MCOU	FL		59385002160	59385	21	60	2020	3	FALSE	BELBUCA	1962	36	10885.1	10885.1	0
MCOU	FL		59385002160	59385	21	60	2020	2	FALSE	BELBUCA	1406	28	7805.32	7805.32	0
MCOU	FL		59385002160	59385	21	60	2020	1	FALSE	BELBUCA	1024	19	5733.75	5733.75	0
MCOU	FL		59385002160	59385	21	60	2020	4	FALSE	BELBUCA	2564	45	14210.4	14210.4	0
MCOU	FL		59385002260	59385	22	60	2020	4	FALSE	BELBUCA	2547	51	14263.3	14263.3	0
MCOU	FL		59385002260	59385	22	60	2020	3	FALSE	BELBUCA	3248	61	18174.5	18174.5	0
MCOU	FL		59385002260	59385	22	60	2020	1	FALSE	BELBUCA	2866	52	16022.9	16022.9	0
MCOU	FL		59385002260	59385	22	60	2020	2	FALSE	BELBUCA	3344	61	18698.8	18698.8	0
MCOU	FL		59385002360	59385	23	60	2020	4	FALSE	BELBUCA	4228	74	37038.6	37038.6	0
MCOU	FL		59385002360	59385	23	60	2020	1	FALSE	BELBUCA	5118	86	44946.6	44946.6	0
MCOU	FL		59385002360	59385	23	60	2020	2	FALSE	BELBUCA	3228	55	28253.2	28253.2	0
MCOU	FL		59385002360	59385	23	60	2020	3	FALSE	BELBUCA	2442	42	21351.2	21351.2	0
MCOU	FL		59385002460	59385	24	60	2020	2	FALSE	BELBUCA	3422	58	40754.8	40442.9	311.96
MCOU	FL		59385002460	59385	24	60	2020	4	FALSE	BELBUCA	2808	47	33331.9	33331.9	0
MCOU	FL		59385002460	59385	24	60	2020	1	FALSE	BELBUCA	3916	66	46738.9	46273.7	465.21
MCOU	FL		59385002460	59385	24	60	2020	3	FALSE	BELBUCA	2764	47	32928.9	32928.9	0
MCOU	FL		59385002560	59385	25	60	2020	2	FALSE	BELBUCA	2028	34	25620.4	24584.7	1035.66
MCOU	FL		59385002560	59385	25	60	2020	4	FALSE	BELBUCA	3106	54	39357.9	37861.6	1496.31
MCOU	FL		59385002560	59385	25	60	2020	1	FALSE	BELBUCA	2696	45	34388	33889.3	498.77
MCOU	FL		59385002560	59385	25	60	2020	3	FALSE	BELBUCA	2636	46	33447.7	32948.9	498.77
MCOU	FL		59385002660	59385	26	60	2020	1	FALSE	BELBUCA	960	16	12840.9	12840.9	0
MCOU	FL		59385002660	59385	26	60	2020	3	FALSE	BELBUCA	1266	22	16829.6	16829.6	0
MCOU	FL		59385002660	59385	26	60	2020	2	FALSE	BELBUCA	1094	19	14548.8	14548.8	0
MCOU	FL		59385002660	59385	26	60	2020	4	FALSE	BELBUCA	1380	23	18290.9	18290.9	0
MCOU	FL		59385002760	59385	27	60	2020	1	FALSE	BELBUCA	780	13	10743.7	10743.7	0
FFSU	FL		54017613	54	176	13	2020	3	TRUE	BUPRENORPH
FFSU	FL		54017613	54	176	13	2020	4	TRUE	BUPRENORPH
FFSU	FL		54017613	54	176	13	2020	2	TRUE	BUPRENORPH
FFSU	FL		54017713	54	177	13	2020	1	TRUE	BUPRENORPH
MCOU	FL		54018813	54	188	13	2020	1	TRUE	BUPRENORPH
MCOU	FL		54018813	54	188	13	2020	2	TRUE	BUPRENORPH
FFSU	FL		54018913	54	189	13	2020	2	TRUE	BUPRENORPH
FFSU	FL		54018913	54	189	13	2020	3	TRUE	BUPRENORPH
FFSU	FL		54018913	54	189	13	2020	1	TRUE	BUPRENORPH
MCOU	FL		93365640	93	3656	40	2020	4	TRUE	BUPRENORPH
MCOU	FL		93365640	93	3656	40	2020	3	TRUE	BUPRENORPH
MCOU	FL		93365640	93	3656	40	2020	2	TRUE	BUPRENORPH
MCOU	FL		93365740	93	3657	40	2020	3	TRUE	BUPRENORPH
MCOU	FL		93365740	93	3657	40	2020	4	TRUE	BUPRENORPH
MCOU	FL		93365740	93	3657	40	2020	2	TRUE	BUPRENORPH
MCOU	FL		93365840	93	3658	40	2020	3	TRUE	BUPRENORPH
MCOU	FL		93365840	93	3658	40	2020	2	TRUE	BUPRENORPH
MCOU	FL		93365840	93	3658	40	2020	4	TRUE	BUPRENORPH
MCOU	FL		93365940	93	3659	40	2020	3	TRUE	BUPRENORPH
MCOU	FL		93365940	93	3659	40	2020	1	TRUE	BUPRENORPH
MCOU	FL		93365940	93	3659	40	2020	2	TRUE	BUPRENORPH
FFSU	FL		228315303	228	3153	3	2020	4	TRUE	BUPRENORPH
FFSU	FL		228315303	228	3153	3	2020	1	TRUE	BUPRENORPH
FFSU	FL		228315473	228	3154	73	2020	4	TRUE	BUPRENORPH
MCOU	FL		228315503	228	3155	3	2020	4	TRUE	BUPRENORPH
MCOU	FL		228315573	228	3155	73	2020	2	TRUE	BUPRENORPH
MCOU	FL		228315573	228	3155	73	2020	3	TRUE	BUPRENORPH
FFSU	FL		228315603	228	3156	3	2020	1	TRUE	BUPRENORPH
MCOU	FL		378876693	378	8766	93	2020	3	TRUE	BUPRENORPH
MCOU	FL		378876693	378	8766	93	2020	4	TRUE	BUPRENORPH
MCOU	FL		378876793	378	8767	93	2020	3	TRUE	BUPRENORPH
MCOU	FL		378876893	378	8768	93	2020	1	TRUE	BUPRENORPH
MCOU	FL		406800503	406	8005	3	2020	3	TRUE	BUPRENORPH
MCOU	FL		406800503	406	8005	3	2020	4	TRUE	BUPRENORPH
MCOU	FL		406800503	406	8005	3	2020	1	TRUE	BUPRENORPH
MCOU	FL		406800503	406	8005	3	2020	2	TRUE	BUPRENORPH
FFSU	FL		406802003	406	8020	3	2020	4	TRUE	BUPRENORPH
FFSU	FL		406802003	406	8020	3	2020	2	TRUE	BUPRENORPH
MCOU	FL		781721664	781	7216	64	2020	2	TRUE	BUPRENORPH
MCOU	FL		781721664	781	7216	64	2020	3	TRUE	BUPRENORPH
MCOU	FL		781722764	781	7227	64	2020	1	TRUE	BUPRENORPH
MCOU	FL		781722764	781	7227	64	2020	3	TRUE	BUPRENORPH
MCOU	FL		781722764	781	7227	64	2020	2	TRUE	BUPRENORPH
MCOU	FL		781722764	781	7227	64	2020	4	TRUE	BUPRENORPH
MCOU	FL		781724964	781	7249	64	2020	2	TRUE	BUPRENORPH
MCOU	FL		781724964	781	7249	64	2020	1	TRUE	BUPRENORPH
MCOU	FL		12496010001	12496	100	1	2020	4	TRUE	SUBLOCADE
MCOU	FL		12496010001	12496	100	1	2020	1	TRUE	SUBLOCADE
FFSU	FL		12496030001	12496	300	1	2020	3	TRUE	SUBLOCADE
FFSU	FL		12496030001	12496	300	1	2020	1	TRUE	SUBLOCADE
MCOU	FL		12496075705	12496	757	5	2020	1	TRUE	BUPRENEX
MCOU	FL		12496075705	12496	757	5	2020	2	TRUE	BUPRENEX
MCOU	FL		12496120201	12496	1202	1	2020	4	TRUE	SUBOXONE
FFSU	FL		12496120203	12496	1202	3	2020	1	TRUE	SUBOXONE
FFSU	FL		12496120203	12496	1202	3	2020	2	TRUE	SUBOXONE
FFSU	FL		12496120203	12496	1202	3	2020	4	TRUE	SUBOXONE
MCOU	FL		12496120401	12496	1204	1	2020	4	TRUE	SUBOXONE
MCOU	FL		12496120401	12496	1204	1	2020	3	TRUE	SUBOXONE
MCOU	FL		12496120401	12496	1204	1	2020	2	TRUE	SUBOXONE
FFSU	FL		12496120403	12496	1204	3	2020	4	TRUE	SUBOXONE
FFSU	FL		12496120403	12496	1204	3	2020	2	TRUE	SUBOXONE
FFSU	FL		12496120403	12496	1204	3	2020	3	TRUE	SUBOXONE
MCOU	FL		12496120801	12496	1208	1	2020	3	TRUE	SUBOXONE
MCOU	FL		12496120801	12496	1208	1	2020	2	TRUE	SUBOXONE
MCOU	FL		12496120801	12496	1208	1	2020	1	TRUE	SUBOXONE
FFSU	FL		12496121203	12496	1212	3	2020	2	TRUE	SUBOXONE
FFSU	FL		12496121203	12496	1212	3	2020	4	TRUE	SUBOXONE
FFSU	FL		12496121203	12496	1212	3	2020	3	TRUE	SUBOXONE
FFSU	FL		12496121203	12496	1212	3	2020	1	TRUE	SUBOXONE
MCOU	FL		42858035340	42858	353	40	2020	4	TRUE	BUPRENORPH
MCOU	FL		42858035340	42858	353	40	2020	1	TRUE	BUPRENORPH
MCOU	FL		42858035340	42858	353	40	2020	2	TRUE	BUPRENORPH
MCOU	FL		42858049340	42858	493	40	2020	3	TRUE	BUPRENORPH
MCOU	FL		42858049340	42858	493	40	2020	4	TRUE	BUPRENORPH
MCOU	FL		42858049340	42858	493	40	2020	1	TRUE	BUPRENORPH
MCOU	FL		42858049340	42858	493	40	2020	2	TRUE	BUPRENORPH
MCOU	FL		42858050103	42858	501	3	2020	2	TRUE	BUPRENORPH
MCOU	FL		42858050103	42858	501	3	2020	3	TRUE	BUPRENORPH
MCOU	FL		42858050103	42858	501	3	2020	1	TRUE	BUPRENORPH
MCOU	FL		42858050103	42858	501	3	2020	4	TRUE	BUPRENORPH
FFSU	FL		42858050203	42858	502	3	2020	1	TRUE	BUPRENORPH
FFSU	FL		42858050203	42858	502	3	2020	3	TRUE	BUPRENORPH
FFSU	FL		42858050203	42858	502	3	2020	2	TRUE	BUPRENORPH
MCOU	FL		42858058640	42858	586	40	2020	3	TRUE	BUPRENORPH
MCOU	FL		42858058640	42858	586	40	2020	1	TRUE	BUPRENORPH
MCOU	FL		42858075040	42858	750	40	2020	1	TRUE	BUPRENORPH
MCOU	FL		42858075040	42858	750	40	2020	4	TRUE	BUPRENORPH
MCOU	FL		42858075040	42858	750	40	2020	2	TRUE	BUPRENORPH
MCOU	FL		42858075040	42858	750	40	2020	3	TRUE	BUPRENORPH
MCOU	FL		42858083940	42858	839	40	2020	2	TRUE	BUPRENORPH
MCOU	FL		42858083940	42858	839	40	2020	4	TRUE	BUPRENORPH
MCOU	FL		42858083940	42858	839	40	2020	1	TRUE	BUPRENORPH
MCOU	FL		43598057930	43598	579	30	2020	1	TRUE	BUPRENORPH
MCOU	FL		43598057930	43598	579	30	2020	2	TRUE	BUPRENORPH
MCOU	FL		43598057930	43598	579	30	2020	4	TRUE	BUPRENORPH
MCOU	FL		43598057930	43598	579	30	2020	3	TRUE	BUPRENORPH
MCOU	FL		43598058030	43598	580	30	2020	2	TRUE	BUPRENORPH
MCOU	FL		43598058030	43598	580	30	2020	3	TRUE	BUPRENORPH
MCOU	FL		43598058030	43598	580	30	2020	4	TRUE	BUPRENORPH
MCOU	FL		43598058030	43598	580	30	2020	1	TRUE	BUPRENORPH
MCOU	FL		43598058130	43598	581	30	2020	1	TRUE	BUPRENORPH
MCOU	FL		47781035503	47781	355	3	2020	3	TRUE	BUPRENORPH
MCOU	FL		47781035603	47781	356	3	2020	4	TRUE	BUPRENORPH
MCOU	FL		47781035603	47781	356	3	2020	2	TRUE	BUPRENORPH
MCOU	FL		47781035603	47781	356	3	2020	3	TRUE	BUPRENORPH
MCOU	FL		47781035711	47781	357	11	2020	1	TRUE	BUPRENORPH
MCOU	FL		47781035803	47781	358	3	2020	3	TRUE	BUPRENORPH
MCOU	FL		47781035803	47781	358	3	2020	2	TRUE	BUPRENORPH
MCOU	FL		47781035803	47781	358	3	2020	4	TRUE	BUPRENORPH
MCOU	FL		47781035803	47781	358	3	2020	1	TRUE	BUPRENORPH
FFSU	FL		50383028793	50383	287	93	2020	1	TRUE	BUPRENORPH
MCOU	FL		50383029493	50383	294	93	2020	3	TRUE	BUPRENORPH
MCOU	FL		50383029493	50383	294	93	2020	2	TRUE	BUPRENORPH
MCOU	FL		50383029493	50383	294	93	2020	1	TRUE	BUPRENORPH
MCOU	FL		50383092493	50383	924	93	2020	2	TRUE	BUPRENORPH
MCOU	FL		50383092493	50383	924	93	2020	3	TRUE	BUPRENORPH
FFSU	FL		50383093093	50383	930	93	2020	1	TRUE	BUPRENORPH
FFSU	FL		50383093093	50383	930	93	2020	4	TRUE	BUPRENORPH
FFSU	FL		50383093093	50383	930	93	2020	2	TRUE	BUPRENORPH
MCOU	FL		54123011430	54123	114	30	2020	4	TRUE	ZUBSOLV
MCOU	FL		54123011430	54123	114	30	2020	2	TRUE	ZUBSOLV
MCOU	FL		54123011430	54123	114	30	2020	3	TRUE	ZUBSOLV
MCOU	FL		54123090730	54123	907	30	2020	2	TRUE	ZUBSOLV
MCOU	FL		54123090730	54123	907	30	2020	4	TRUE	ZUBSOLV
MCOU	FL		54123090730	54123	907	30	2020	3	TRUE	ZUBSOLV
MCOU	FL		54123091430	54123	914	30	2020	1	TRUE	ZUBSOLV
MCOU	FL		54123091430	54123	914	30	2020	4	TRUE	ZUBSOLV
MCOU	FL		54123091430	54123	914	30	2020	2	TRUE	ZUBSOLV
MCOU	FL		54123091430	54123	914	30	2020	3	TRUE	ZUBSOLV
FFSU	FL		54123092930	54123	929	30	2020	1	TRUE	ZUBSOLV
FFSU	FL		54123095730	54123	957	30	2020	3	TRUE	ZUBSOLV
FFSU	FL		54123095730	54123	957	30	2020	1	TRUE	ZUBSOLV
FFSU	FL		54123095730	54123	957	30	2020	4	TRUE	ZUBSOLV
FFSU	FL		54123098630	54123	986	30	2020	4	TRUE	ZUBSOLV
FFSU	FL		54123098630	54123	986	30	2020	2	TRUE	ZUBSOLV
FFSU	FL		54123098630	54123	986	30	2020	3	TRUE	ZUBSOLV
FFSU	FL		54123098630	54123	986	30	2020	1	TRUE	ZUBSOLV
MCOU	FL		59011075004	59011	750	4	2020	1	TRUE	BUTRANS
FFSU	FL		59011075104	59011	751	4	2020	2	TRUE	BUTRANS
MCOU	FL		59011075104	59011	751	4	2020	1	TRUE	BUTRANS
FFSU	FL		59011075104	59011	751	4	2020	1	TRUE	BUTRANS
MCOU	FL		59011075704	59011	757	4	2020	3	TRUE	BUTRANS
MCOU	FL		59011075704	59011	757	4	2020	4	TRUE	BUTRANS
MCOU	FL		59011075704	59011	757	4	2020	1	TRUE	BUTRANS
MCOU	FL		59011075704	59011	757	4	2020	2	TRUE	BUTRANS
MCOU	FL		59011075804	59011	758	4	2020	1	TRUE	BUTRANS
FFSU	FL		59011075804	59011	758	4	2020	4	TRUE	BUTRANS
FFSU	FL		59011075804	59011	758	4	2020	3	TRUE	BUTRANS
FFSU	FL		59385002260	59385	22	60	2020	1	TRUE	BELBUCA
FFSU	FL		59385002260	59385	22	60	2020	4	TRUE	BELBUCA
MCOU	FL		59385002301	59385	23	1	2020	1	TRUE	BELBUCA
MCOU	FL		59385002760	59385	27	60	2020	4	TRUE	BELBUCA
MCOU	FL		59385002760	59385	27	60	2020	3	TRUE	BELBUCA
MCOU	FL		59385002760	59385	27	60	2020	2	TRUE	BELBUCA
MCOU	FL		62175045232	62175	452	32	2020	1	TRUE	BUPRENORPH
MCOU	FL		62175045232	62175	452	32	2020	4	TRUE	BUPRENORPH
MCOU	FL		62175045232	62175	452	32	2020	2	TRUE	BUPRENORPH
MCOU	FL		62175045232	62175	452	32	2020	3	TRUE	BUPRENORPH
FFSU	FL		62175045832	62175	458	32	2020	4	TRUE	BUPRENORPH
FFSU	FL		62175045832	62175	458	32	2020	3	TRUE	BUPRENORPH
MCOU	FL		62756045983	62756	459	83	2020	1	TRUE	BUPRENORPH
MCOU	FL		62756045983	62756	459	83	2020	2	TRUE	BUPRENORPH
MCOU	FL		62756045983	62756	459	83	2020	4	TRUE	BUPRENORPH
FFSU	FL		62756046083	62756	460	83	2020	3	TRUE	BUPRENORPH
FFSU	FL		62756046083	62756	460	83	2020	1	TRUE	BUPRENORPH
FFSU	FL		62756046083	62756	460	83	2020	4	TRUE	BUPRENORPH
MCOU	FL		62756096983	62756	969	83	2020	3	TRUE	BUPRENORPH
MCOU	FL		62756096983	62756	969	83	2020	1	TRUE	BUPRENORPH
FFSU	FL		62756097083	62756	970	83	2020	2	TRUE	BUPRENORPH
FFSU	FL		62756097083	62756	970	83	2020	1	TRUE	BUPRENORPH
FFSU	FL		62756097083	62756	970	83	2020	4	TRUE	BUPRENORPH
FFSU	FL		62756097083	62756	970	83	2020	3	TRUE	BUPRENORPH
FFSU	FL		65162041503	65162	415	3	2020	2	TRUE	BUPRENORPH
FFSU	FL		65162041503	65162	415	3	2020	1	TRUE	BUPRENORPH
FFSU	FL		65162041503	65162	415	3	2020	3	TRUE	BUPRENORPH
MCOU	FL		65162041603	65162	416	3	2020	1	TRUE	BUPRENORPH
MCOU	FL		69238120202	69238	1202	2	2020	2	TRUE	BUPRENORPH
MCOU	FL		69238120202	69238	1202	2	2020	3	TRUE	BUPRENORPH
MCOU	FL		69238120202	69238	1202	2	2020	4	TRUE	BUPRENORPH
MCOU	FL		69238120302	69238	1203	2	2020	3	TRUE	BUPRENORPH
MCOU	FL		69238120302	69238	1203	2	2020	4	TRUE	BUPRENORPH
MCOU	FL		69238120402	69238	1204	2	2020	4	TRUE	BUPRENORPH
MCOU	FL		69238120402	69238	1204	2	2020	2	TRUE	BUPRENORPH
MCOU	FL		69238120402	69238	1204	2	2020	3	TRUE	BUPRENORPH
MCOU	FL		69238120502	69238	1205	2	2020	4	TRUE	BUPRENORPH
MCOU	FL		69238120502	69238	1205	2	2020	2	TRUE	BUPRENORPH
MCOU	FL		69238120502	69238	1205	2	2020	3	TRUE	BUPRENORPH
												52569

### Sheet: Georgia
MCOU	GA	combo	54018813	54	188	13	2020	1	FALSE	bup/nal	2047	38	4513.14	4513.14	0
MCOU	GA	combo	54018813	54	188	13	2020	4	FALSE	bup/nal	3673	68	8550.93	8550.93	0
MCOU	GA	combo	54018813	54	188	13	2020	3	FALSE	bup/nal	3384	55	6942.8	6942.8	0		bup/nal	10710
MCOU	GA	combo	54018813	54	188	13	2020	2	FALSE	bup/nal	3721	59	6072.74	6072.74	0		bupr	5214
FFSU	GA	combo	54018913	54	189	13	2020	1	FALSE	bup/nal	858	37	1664	1664	0		suboxone	5519
MCOU	GA	combo	54018913	54	189	13	2020	1	FALSE	bup/nal	37671	759	97219.6	97177.4	42.28		mono	3722	combo	16229
MCOU	GA	combo	54018913	54	189	13	2020	4	FALSE	bup/nal	55994	1066	135535	135086	449.45
MCOU	GA	combo	54018913	54	189	13	2020	3	FALSE	bup/nal	49119.5	914	103867	103534	332.29
MCOU	GA	combo	54018913	54	189	13	2020	2	FALSE	bup/nal	47397	902	109490	109175	315.4
MCOU	GA	combo	378876793	378	8767	93	2020	3	FALSE	bup/nal	2281	36	12803.1	12803.1	0
MCOU	GA	combo	378876793	378	8767	93	2020	4	FALSE	bup/nal	2860	53	17151.2	17151.2	0
MCOU	GA	combo	406802003	406	8020	3	2020	4	FALSE	bup/nal	3804	65	8200.96	8200.96	0
MCOU	GA	combo	406802003	406	8020	3	2020	1	FALSE	bup/nal	926	15	2454.48	2454.48	0
MCOU	GA	combo	406802003	406	8020	3	2020	2	FALSE	bup/nal	3172	64	5559.28	5559.28	0
MCOU	GA	combo	406802003	406	8020	3	2020	3	FALSE	bup/nal	4120	62	8836.06	8836.06	0
MCOU	GA	combo	781721664	781	7216	64	2020	1	FALSE	bup/nal	542	15	707.25	707.25	0
MCOU	GA	combo	781722764	781	7227	64	2020	1	FALSE	bup/nal	407	13	1926.81	1926.81	0
MCOU	GA	combo	781723864	781	7238	64	2020	3	FALSE	bup/nal	1373	25	7500.06	7500.06	0
MCOU	GA	combo	781723864	781	7238	64	2020	4	FALSE	bup/nal	884	14	4985.79	4985.79	0
MCOU	GA	combo	781723864	781	7238	64	2020	1	FALSE	bup/nal	14145	281	45666.1	45666.1	0
MCOU	GA	combo	781723864	781	7238	64	2020	2	FALSE	bup/nal	2979	59	7095.69	7095.69	0
MCOU	GA	combo	781724964	781	7249	64	2020	1	FALSE	bup/nal	896	23	6293.25	6293.25	0
MCOU	GA	combo	43598058030	43598	580	30	2020	2	FALSE	bup/nal	484	13	1497.08	1497.08	0
MCOU	GA	combo	43598058230	43598	582	30	2020	4	FALSE	bup/nal	10631	199	62518	61885.2	632.81
MCOU	GA	combo	43598058230	43598	582	30	2020	2	FALSE	bup/nal	7117	138	18821.3	18637.5	183.79
MCOU	GA	combo	43598058230	43598	582	30	2020	1	FALSE	bup/nal	5067	110	14365.8	14308.8	57.05
MCOU	GA	combo	43598058230	43598	582	30	2020	3	FALSE	bup/nal	8606	164	47059.9	46866.5	193.4
MCOU	GA	combo	47781035503	47781	355	3	2020	4	FALSE	bup/nal	543	21	1778.03	1745.83	32.2
MCOU	GA	combo	47781035503	47781	355	3	2020	3	FALSE	bup/nal	777	25	2473.42	2473.42	0
MCOU	GA	combo	47781035503	47781	355	3	2020	2	FALSE	bup/nal	529	17	1515.92	1515.92	0
MCOU	GA	combo	47781035603	47781	356	3	2020	3	FALSE	bup/nal	825	14	5232.87	5232.87	0
MCOU	GA	combo	47781035603	47781	356	3	2020	4	FALSE	bup/nal	1370	38	8698.23	8698.23	0
MCOU	GA	combo	47781035603	47781	356	3	2020	2	FALSE	bup/nal	809	18	3755.58	3755.58	0
MCOU	GA	combo	47781035703	47781	357	3	2020	3	FALSE	bup/nal	27331	521	145198	143735	1463.13
MCOU	GA	combo	47781035703	47781	357	3	2020	4	FALSE	bup/nal	28681	538	158758	157232	1526.28
MCOU	GA	combo	47781035703	47781	357	3	2020	1	FALSE	bup/nal	7722	154	36727.2	36727.2	0
MCOU	GA	combo	47781035703	47781	357	3	2020	2	FALSE	bup/nal	28281	527	142175	140983	1191.81
MCOU	GA	combo	47781035803	47781	358	3	2020	2	FALSE	bup/nal	1181	34	10111.1	10111.1	0
MCOU	GA	combo	47781035803	47781	358	3	2020	4	FALSE	bup/nal	1366	36	12980.6	12980.6	0
MCOU	GA	combo	47781035803	47781	358	3	2020	1	FALSE	bup/nal	706	17	5977.34	5977.34	0
MCOU	GA	combo	47781035803	47781	358	3	2020	3	FALSE	bup/nal	1274	34	11951.5	11951.5	0
FFSU	GA	combo	50383028793	50383	287	93	2020	1	FALSE	bup/nal	410	16	598.75	598.75	0
MCOU	GA	combo	50383028793	50383	287	93	2020	1	FALSE	bup/nal	2193	82	6041.52	6041.52	0
MCOU	GA	combo	50383028793	50383	287	93	2020	4	FALSE	bup/nal	3444	98	8851.16	8851.16	0
MCOU	GA	combo	50383028793	50383	287	93	2020	3	FALSE	bup/nal	3089	96	7452.22	7452.22	0
MCOU	GA	combo	50383028793	50383	287	93	2020	2	FALSE	bup/nal	2067	52	5529.53	5529.53	0
MCOU	GA	combo	62175045232	62175	452	32	2020	4	FALSE	bup/nal	1327	16	1561.71	1561.71	0
MCOU	GA	combo	62175045232	62175	452	32	2020	3	FALSE	bup/nal	1246	28	1696.48	1696.48	0
MCOU	GA	combo	62175045832	62175	458	32	2020	3	FALSE	bup/nal	16939	315	34979.8	34979.8	0
MCOU	GA	combo	62175045832	62175	458	32	2020	1	FALSE	bup/nal	12713	251	28931.6	28777.4	154.12
MCOU	GA	combo	62175045832	62175	458	32	2020	4	FALSE	bup/nal	18823	351	44479.4	44479.4	0
MCOU	GA	combo	62175045832	62175	458	32	2020	2	FALSE	bup/nal	15010.5	282	32796	32796	0
MCOU	GA	combo	62756096983	62756	969	83	2020	3	FALSE	bup/nal	548	24	758.58	758.58	0
MCOU	GA	combo	62756096983	62756	969	83	2020	2	FALSE	bup/nal	831	26	1702.51	1702.51	0
MCOU	GA	combo	62756096983	62756	969	83	2020	1	FALSE	bup/nal	971	48	2051.27	2051.27	0
MCOU	GA	combo	62756097083	62756	970	83	2020	3	FALSE	bup/nal	7745.5	184	17166	17166	0
MCOU	GA	combo	62756097083	62756	970	83	2020	4	FALSE	bup/nal	9483.5	177	21821.9	21821.9	0
MCOU	GA	combo	62756097083	62756	970	83	2020	2	FALSE	bup/nal	5706	125	13163.1	13163.1	0
MCOU	GA	combo	62756097083	62756	970	83	2020	1	FALSE	bup/nal	6487.5	135	16223.9	16169.3	54.51
MCOU	GA	combo	65162041503	65162	415	3	2020	4	FALSE	bup/nal	16008	305	39733.3	39733.3	0
MCOU	GA	combo	65162041503	65162	415	3	2020	3	FALSE	bup/nal	15046	285	27304	27087.4	216.62
MCOU	GA	combo	65162041503	65162	415	3	2020	2	FALSE	bup/nal	12941	255	25695.3	25585.6	109.68
MCOU	GA	combo	65162041503	65162	415	3	2020	1	FALSE	bup/nal	12879.5	261	33185.4	32856.4	329.04
MCOU	GA	combo	65162041603	65162	416	3	2020	4	FALSE	bup/nal	1196	22	1994.62	1994.62	0
MCOU	GA	combo	65162041603	65162	416	3	2020	3	FALSE	bup/nal	982	17	1413.52	1413.52	0
MCOU	GA	combo	65162041603	65162	416	3	2020	2	FALSE	bup/nal	1069	18	2195.55	2195.55	0
MCOU	GA	mono	93365640	93	3656	40	2020	2	FALSE	BUPRENORPH	48	12	1526.67	1526.67	0
FFSU	GA	mono	93365740	93	3657	40	2020	2	FALSE	BUPRENORPH	48	12	3501.16	3245.97	255.19
MCOU	GA	mono	93365740	93	3657	40	2020	3	FALSE	BUPRENORPH	60	15	4542.42	4542.42	0
MCOU	GA	mono	93365740	93	3657	40	2020	2	FALSE	BUPRENORPH	88	22	5280.88	5280.88	0
MCOU	GA	mono	93365840	93	3658	40	2020	3	FALSE	BUPRENORPH	96	24	10498	10498	0
MCOU	GA	mono	93365840	93	3658	40	2020	2	FALSE	BUPRENORPH	68	17	5783.06	5783.06	0
MCOU	GA	mono	93365840	93	3658	40	2020	1	FALSE	BUPRENORPH	88	22	7625.92	7625.92	0
FFSU	GA	mono	93365940	93	3659	40	2020	1	FALSE	BUPRENORPH	48	12	6751.14	6751.14	0
MCOU	GA	mono	93365940	93	3659	40	2020	1	FALSE	BUPRENORPH	48	12	5037.22	5037.22	0
MCOU	GA	mono	93365940	93	3659	40	2020	3	FALSE	BUPRENORPH	52	13	6222.4	6222.4	0
FFSU	GA	mono	42858049340	42858	493	40	2020	2	FALSE	BUPRENORPH	72	18	4852.45	4637.62	214.83
MCOU	GA	mono	42858049340	42858	493	40	2020	2	FALSE	BUPRENORPH	60	15	3505.19	3505.19	0
MCOU	GA	mono	42858050103	42858	501	3	2020	4	FALSE	BUPRENORPH	869	18	531.01	531.01	0
FFSU	GA	mono	42858050203	42858	502	3	2020	3	FALSE	BUPRENORPH	2224	47	2513.18	2386.69	126.49
FFSU	GA	mono	42858050203	42858	502	3	2020	4	FALSE	BUPRENORPH	2503	46	2723.29	2548.76	174.53
FFSU	GA	mono	42858050203	42858	502	3	2020	1	FALSE	BUPRENORPH	2423	62	2885.6	2799.6	86
FFSU	GA	mono	42858050203	42858	502	3	2020	2	FALSE	BUPRENORPH	2655	54	2937.8	2810.98	126.82
MCOU	GA	mono	42858050203	42858	502	3	2020	2	FALSE	BUPRENORPH	17749	315	22714	22714	0
MCOU	GA	mono	42858050203	42858	502	3	2020	4	FALSE	BUPRENORPH	15093	234	19232.9	19232.9	0
MCOU	GA	mono	42858050203	42858	502	3	2020	1	FALSE	BUPRENORPH	13464	231	17224.6	17224.6	0
MCOU	GA	mono	42858050203	42858	502	3	2020	3	FALSE	BUPRENORPH	12825	229	15209	15209	0
FFSU	GA	mono	42858083940	42858	839	40	2020	2	FALSE	BUPRENORPH	56	14	7009.24	6018.67	990.57
FFSU	GA	mono	42858083940	42858	839	40	2020	4	FALSE	BUPRENORPH	68	17	8927.22	8479.23	447.99
FFSU	GA	mono	42858083940	42858	839	40	2020	3	FALSE	BUPRENORPH	64	16	7404.34	6060.37	1343.97
FFSU	GA	mono-oud	54017713	54	177	13	2020	4	FALSE	BUPRENORPH	2324	42	2524.74	2524.74	0
FFSU	GA	mono-oud	54017713	54	177	13	2020	1	FALSE	BUPRENORPH	3120	69	3619.55	3619.55	0
FFSU	GA	mono-oud	54017713	54	177	13	2020	2	FALSE	BUPRENORPH	2967	56	3252.77	3136.36	116.41
FFSU	GA	mono-oud	54017713	54	177	13	2020	3	FALSE	BUPRENORPH	2720	50	2992.5	2992.5	0
MCOU	GA	mono-oud	54017713	54	177	13	2020	4	FALSE	BUPRENORPH	11617	170	14400.4	14400.4	0
MCOU	GA	mono-oud	54017713	54	177	13	2020	1	FALSE	BUPRENORPH	9580	163	14278.8	14278.8	0
MCOU	GA	mono-oud	54017713	54	177	13	2020	2	FALSE	BUPRENORPH	11356	174	15125.6	15125.6	0
MCOU	GA	mono-oud	54017713	54	177	13	2020	3	FALSE	BUPRENORPH	10794	179	12344.7	12344.7	0
FFSU	GA	mono-oud	228315303	228	3153	3	2020	1	FALSE	BUPRENORPH	1419	36	1690.72	1690.72	0
FFSU	GA	mono-oud	228315303	228	3153	3	2020	2	FALSE	BUPRENORPH	1546	33	1732.18	1732.18	0
FFSU	GA	mono-oud	228315303	228	3153	3	2020	3	FALSE	BUPRENORPH	2105	44	2374.95	2374.95	0
FFSU	GA	mono-oud	228315303	228	3153	3	2020	4	FALSE	BUPRENORPH	990	23	1124.52	1124.52	0
MCOU	GA	mono-oud	228315303	228	3153	3	2020	1	FALSE	BUPRENORPH	8345	155	9974.44	9974.44	0
MCOU	GA	mono-oud	228315303	228	3153	3	2020	2	FALSE	BUPRENORPH	9510	180	11743	11743	0
MCOU	GA	mono-oud	228315303	228	3153	3	2020	3	FALSE	BUPRENORPH	12322	230	15830.4	15830.4	0
MCOU	GA	mono-oud	228315303	228	3153	3	2020	4	FALSE	BUPRENORPH	10220	196	14196.4	14190.6	5.76
FFSU	GA	mono-oud	228315603	228	3156	3	2020	4	FALSE	BUPRENORPH	722	13	489.33	489.33	0
MCOU	GA	mono-oud	228315603	228	3156	3	2020	3	FALSE	BUPRENORPH	424	20	245.33	245.33	0
MCOU	GA	mono-oud	228315603	228	3156	3	2020	2	FALSE	BUPRENORPH	513	14	297.62	297.62	0
FFSU	GA	mono-oud	50383092493	50383	924	93	2020	3	FALSE	BUPRENORPH	675	12	457.12	457.12	0
MCOU	GA	mono-oud	50383092493	50383	924	93	2020	2	FALSE	BUPRENORPH	715	21	375.51	375.51	0
MCOU	GA	mono-oud	50383092493	50383	924	93	2020	3	FALSE	BUPRENORPH	933	26	725.34	725.34	0
MCOU	GA	mono-oud	50383092493	50383	924	93	2020	4	FALSE	BUPRENORPH	795	35	687.26	687.26	0
FFSU	GA	mono-oud	50383093093	50383	930	93	2020	2	FALSE	BUPRENORPH	1966	45	2195.9	2195.9	0
FFSU	GA	mono-oud	50383093093	50383	930	93	2020	4	FALSE	BUPRENORPH	2198	47	2454.29	2454.29	0
FFSU	GA	mono-oud	50383093093	50383	930	93	2020	1	FALSE	BUPRENORPH	1367	43	1645.2	1645.2	0
FFSU	GA	mono-oud	50383093093	50383	930	93	2020	3	FALSE	BUPRENORPH	2048	39	2255.72	2255.72	0
MCOU	GA	mono-oud	50383093093	50383	930	93	2020	3	FALSE	BUPRENORPH	9019	161	12124.4	12124.4	0
MCOU	GA	mono-oud	50383093093	50383	930	93	2020	2	FALSE	BUPRENORPH	8423.5	146	9649.53	9649.53	0
MCOU	GA	mono-oud	50383093093	50383	930	93	2020	1	FALSE	BUPRENORPH	7562	146	9809.63	9809.63	0
MCOU	GA	mono-oud	50383093093	50383	930	93	2020	4	FALSE	BUPRENORPH	12007	246	16965	16965	0
FFSU	GA	mono-oud	62756046083	62756	460	83	2020	1	FALSE	BUPRENORPH	1632	33	1855.89	1855.89	0
FFSU	GA	mono-oud	62756046083	62756	460	83	2020	4	FALSE	BUPRENORPH	1355	23	1451.49	1451.49	0
FFSU	GA	mono-oud	62756046083	62756	460	83	2020	3	FALSE	BUPRENORPH	1682	33	1876.76	1838.07	38.69
FFSU	GA	mono-oud	62756046083	62756	460	83	2020	2	FALSE	BUPRENORPH	1638	30	1789.54	1789.54	0
MCOU	GA	mono-oud	62756046083	62756	460	83	2020	2	FALSE	BUPRENORPH	10252	158	14136.5	14136.5	0
MCOU	GA	mono-oud	62756046083	62756	460	83	2020	1	FALSE	BUPRENORPH	8816	150	11858	11858	0
MCOU	GA	mono-oud	62756046083	62756	460	83	2020	3	FALSE	BUPRENORPH	15430	248	20778.9	20778.9	0
MCOU	GA	mono-oud	62756046083	62756	460	83	2020	4	FALSE	BUPRENORPH	12802	233	18081.8	18081.8	0
MCOU	GA	mono-oud	69238120302	69238	1203	2	2020	4	FALSE	BUPRENORPH	60	15	4329.45	4329.45	0
utilization_type	state		ndc	labeler_code	product_code	package_size	year	quarter	supression_used	product_name	units_reimbursed	number_of_prescriptions	total_amount_reimbursed	medicaid_amount_reimbursed	non_medicaid_amount_reimbursed
FFSU	GA		12496120203	12496	1202	3	2020	4	FALSE	SUBOXONE	1783	46	9013.55	9013.55	0
FFSU	GA		12496120203	12496	1202	3	2020	3	FALSE	SUBOXONE	1675	56	8592.05	8592.05	0
FFSU	GA		12496120203	12496	1202	3	2020	2	FALSE	SUBOXONE	1459	49	7483.63	7483.63	0
FFSU	GA		12496120203	12496	1202	3	2020	1	FALSE	SUBOXONE	2166	75	11005.2	11005.2	0
FFSU	GA		12496120403	12496	1204	3	2020	4	FALSE	SUBOXONE	406	22	3705.78	3705.78	0
FFSU	GA		12496120403	12496	1204	3	2020	1	FALSE	SUBOXONE	597	34	5407.07	5407.07	0
FFSU	GA		12496120403	12496	1204	3	2020	2	FALSE	SUBOXONE	421	22	3839.24	3839.24	0
FFSU	GA		12496120403	12496	1204	3	2020	3	FALSE	SUBOXONE	561	37	5168.46	5168.46	0
FFSU	GA		12496120803	12496	1208	3	2020	4	FALSE	SUBOXONE	64035	1124	561984	561426	557.48
FFSU	GA		12496120803	12496	1208	3	2020	3	FALSE	SUBOXONE	60632	1088	531182	530909	272.87
FFSU	GA		12496120803	12496	1208	3	2020	2	FALSE	SUBOXONE	59286	1061	519929	518751	1177.32
FFSU	GA		12496120803	12496	1208	3	2020	1	FALSE	SUBOXONE	57162	1166	499397	498172	1225.59
MCOU	GA		12496120803	12496	1208	3	2020	3	FALSE	SUBOXONE	4046	66	34768.3	34768.3	0
MCOU	GA		12496120803	12496	1208	3	2020	2	FALSE	SUBOXONE	5494	92	40464.1	40464.1	0
MCOU	GA		12496120803	12496	1208	3	2020	1	FALSE	SUBOXONE	4730	81	38732	38732	0
MCOU	GA		12496120803	12496	1208	3	2020	4	FALSE	SUBOXONE	2981	51	25103.3	25103.3	0
FFSU	GA		12496121203	12496	1212	3	2020	4	FALSE	SUBOXONE	901	20	15765.7	15765.7	0
FFSU	GA		12496121203	12496	1212	3	2020	3	FALSE	SUBOXONE	770	27	13535	13535	0
FFSU	GA		12496121203	12496	1212	3	2020	2	FALSE	SUBOXONE	790	28	13867.1	13867.1	0
FFSU	GA		12496121203	12496	1212	3	2020	1	FALSE	SUBOXONE	1094	34	19056.5	19056.5	0
MCOU	GA		54123095730	54123	957	30	2020	1	FALSE	ZUBSOLV	3866	66	32469.8	32469.8	0
MCOU	GA		54123095730	54123	957	30	2020	3	FALSE	ZUBSOLV	2982	52	26012.6	26012.6	0
MCOU	GA		54123095730	54123	957	30	2020	4	FALSE	ZUBSOLV	2410	42	21130.2	21130.2	0
MCOU	GA		54123095730	54123	957	30	2020	2	FALSE	ZUBSOLV	3690	62	30523.3	30523.3	0
MCOU	GA		54123098630	54123	986	30	2020	2	FALSE	ZUBSOLV	1216	33	14414.2	14414.2	0
MCOU	GA		54123098630	54123	986	30	2020	3	FALSE	ZUBSOLV	1075	26	14096.1	14096.1	0
MCOU	GA		54123098630	54123	986	30	2020	4	FALSE	ZUBSOLV	1230	28	16177.6	16177.6	0
MCOU	GA		54123098630	54123	986	30	2020	1	FALSE	ZUBSOLV	1232	31	15909.7	15909.7	0
FFSU	GA		59011075004	59011	750	4	2020	4	FALSE	BUTRANS	336	85	25707.2	25707.2	0
FFSU	GA		59011075004	59011	750	4	2020	2	FALSE	BUTRANS	445	114	33944.9	33944.9	0
FFSU	GA		59011075004	59011	750	4	2020	1	FALSE	BUTRANS	411	116	31124.6	31124.6	0
FFSU	GA		59011075004	59011	750	4	2020	3	FALSE	BUTRANS	425	108	32434.4	32434.4	0
FFSU	GA		59011075104	59011	751	4	2020	4	FALSE	BUTRANS	1049	261	119474	119474	0
FFSU	GA		59011075104	59011	751	4	2020	1	FALSE	BUTRANS	1203	308	136442	136442	0
FFSU	GA		59011075104	59011	751	4	2020	2	FALSE	BUTRANS	1163	293	132659	132659	0
FFSU	GA		59011075104	59011	751	4	2020	3	FALSE	BUTRANS	1168	293	133332	133332	0
FFSU	GA		59011075204	59011	752	4	2020	3	FALSE	BUTRANS	1180	295	234911	234911	0
FFSU	GA		59011075204	59011	752	4	2020	2	FALSE	BUTRANS	1219	305	242621	242621	0
FFSU	GA		59011075204	59011	752	4	2020	1	FALSE	BUTRANS	1289	323	254921	254921	0
FFSU	GA		59011075204	59011	752	4	2020	4	FALSE	BUTRANS	1164	289	232013	232013	0
FFSU	GA		59011075704	59011	757	4	2020	3	FALSE	BUTRANS	232	57	24522.2	24522.2	0
FFSU	GA		59011075704	59011	757	4	2020	2	FALSE	BUTRANS	256	65	27249.1	27249.1	0
FFSU	GA		59011075704	59011	757	4	2020	1	FALSE	BUTRANS	254	68	26762.8	26762.8	0
FFSU	GA		59011075704	59011	757	4	2020	4	FALSE	BUTRANS	244	61	25801.8	25801.8	0
FFSU	GA		59011075804	59011	758	4	2020	2	FALSE	BUTRANS	851	213	138538	138538	0
FFSU	GA		59011075804	59011	758	4	2020	3	FALSE	BUTRANS	793	199	129134	129134	0
FFSU	GA		59011075804	59011	758	4	2020	4	FALSE	BUTRANS	732	183	119280	117947	1332.82
FFSU	GA		59011075804	59011	758	4	2020	1	FALSE	BUTRANS	963	242	155668	155668	0
FFSU	GA		59385002160	59385	21	60	2020	4	FALSE	BELBUCA	2290	42	12859.1	12859.1	0
FFSU	GA		59385002160	59385	21	60	2020	3	FALSE	BELBUCA	1870	33	10094.4	9795.59	298.82
FFSU	GA		59385002160	59385	21	60	2020	2	FALSE	BELBUCA	1360	25	7771.19	6356.2	1414.99
FFSU	GA		59385002160	59385	21	60	2020	1	FALSE	BELBUCA	1038	20	5902.36	5036.19	866.17
MCOU	GA		59385002160	59385	21	60	2020	2	FALSE	BELBUCA	906	16	3694.31	3694.31	0
MCOU	GA		59385002160	59385	21	60	2020	1	FALSE	BELBUCA	930	17	5829.78	5829.78	0
MCOU	GA		59385002160	59385	21	60	2020	4	FALSE	BELBUCA	1220	23	6872.94	6872.94	0
MCOU	GA		59385002160	59385	21	60	2020	3	FALSE	BELBUCA	1108	19	6412.78	6232.19	180.59
FFSU	GA		59385002260	59385	22	60	2020	2	FALSE	BELBUCA	1986	34	11361.3	11077.4	283.95
FFSU	GA		59385002260	59385	22	60	2020	3	FALSE	BELBUCA	2070	35	11893	11609	283.95
FFSU	GA		59385002260	59385	22	60	2020	4	FALSE	BELBUCA	2466	42	14196.6	14196.6	0
FFSU	GA		59385002260	59385	22	60	2020	1	FALSE	BELBUCA	2458	44	14000.9	13218.6	782.31
MCOU	GA		59385002260	59385	22	60	2020	2	FALSE	BELBUCA	2190	38	8614.18	8298.5	315.68
MCOU	GA		59385002260	59385	22	60	2020	1	FALSE	BELBUCA	1796	32	11636	10723.9	912.14
MCOU	GA		59385002260	59385	22	60	2020	3	FALSE	BELBUCA	1500	26	8466.37	8466.37	0
MCOU	GA		59385002260	59385	22	60	2020	4	FALSE	BELBUCA	1896	32	10437.4	10437.4	0
FFSU	GA		59385002360	59385	23	60	2020	4	FALSE	BELBUCA	4020	67	35929.8	34520.1	1409.68
FFSU	GA		59385002360	59385	23	60	2020	1	FALSE	BELBUCA	2428	44	21487.1	19077.8	2409.29
FFSU	GA		59385002360	59385	23	60	2020	2	FALSE	BELBUCA	2820	47	25150.9	23729.1	1421.75
FFSU	GA		59385002360	59385	23	60	2020	3	FALSE	BELBUCA	3778	65	33780.2	30961.5	2818.62
MCOU	GA		59385002360	59385	23	60	2020	4	FALSE	BELBUCA	2100	35	18786.1	18786.1	0
MCOU	GA		59385002360	59385	23	60	2020	1	FALSE	BELBUCA	3026	51	30045.9	30045.9	0
MCOU	GA		59385002360	59385	23	60	2020	2	FALSE	BELBUCA	2040	35	16900.1	16408.1	491.96
MCOU	GA		59385002360	59385	23	60	2020	3	FALSE	BELBUCA	2280	38	20639.8	20113.9	525.92
FFSU	GA		59385002460	59385	24	60	2020	3	FALSE	BELBUCA	2318	39	27881	27881	0
FFSU	GA		59385002460	59385	24	60	2020	1	FALSE	BELBUCA	1968	33	23503.2	23503.2	0
FFSU	GA		59385002460	59385	24	60	2020	4	FALSE	BELBUCA	3104	52	37355.2	37355.2	0
FFSU	GA		59385002460	59385	24	60	2020	2	FALSE	BELBUCA	2204	37	26454.9	26454.9	0
MCOU	GA		59385002460	59385	24	60	2020	3	FALSE	BELBUCA	960	16	13413	11491.6	1921.41
MCOU	GA		59385002460	59385	24	60	2020	1	FALSE	BELBUCA	780	13	11537.6	11537.6	0
MCOU	GA		59385002460	59385	24	60	2020	4	FALSE	BELBUCA	780	13	9917.19	9276.72	640.47
FFSU	GA		59385002560	59385	25	60	2020	3	FALSE	BELBUCA	2092	35	26954.7	26954.7	0
FFSU	GA		59385002560	59385	25	60	2020	2	FALSE	BELBUCA	1140	19	14666.8	14666.8	0
FFSU	GA		59385002560	59385	25	60	2020	1	FALSE	BELBUCA	1260	21	16098.2	16098.2	0
FFSU	GA		59385002560	59385	25	60	2020	4	FALSE	BELBUCA	2640	44	33991.8	33991.8	0
MCOU	GA		59385002560	59385	25	60	2020	2	FALSE	BELBUCA	866	15	10225	10225	0
FFSU	GA		59385002660	59385	26	60	2020	4	FALSE	BELBUCA	1436	24	19370.5	19370.5	0
FFSU	GA		59385002660	59385	26	60	2020	3	FALSE	BELBUCA	780	13	10530.8	10530.8	0
FFSU	GA		59385002760	59385	27	60	2020	3	FALSE	BELBUCA	1200	20	16725	16725	0
FFSU	GA		59385002760	59385	27	60	2020	4	FALSE	BELBUCA	1020	17	14194.5	14194.5	0
FFSU	GA		59385002760	59385	27	60	2020	2	FALSE	BELBUCA	1020	18	14196.2	14196.2	0
FFSU	GA		54017613	54	176	13	2020	4	TRUE	BUPRENORPH
FFSU	GA		54017613	54	176	13	2020	2	TRUE	BUPRENORPH
MCOU	GA		54017613	54	176	13	2020	2	TRUE	BUPRENORPH
MCOU	GA		54017613	54	176	13	2020	3	TRUE	BUPRENORPH
MCOU	GA		54017613	54	176	13	2020	1	TRUE	BUPRENORPH
MCOU	GA		54017613	54	176	13	2020	4	TRUE	BUPRENORPH
FFSU	GA		54018913	54	189	13	2020	2	TRUE	BUPRENORPH
FFSU	GA		54018913	54	189	13	2020	3	TRUE	BUPRENORPH
FFSU	GA		93365640	93	3656	40	2020	3	TRUE	BUPRENORPH
FFSU	GA		93365640	93	3656	40	2020	4	TRUE	BUPRENORPH
FFSU	GA		93365640	93	3656	40	2020	1	TRUE	BUPRENORPH
FFSU	GA		93365640	93	3656	40	2020	2	TRUE	BUPRENORPH
MCOU	GA		93365640	93	3656	40	2020	3	TRUE	BUPRENORPH
MCOU	GA		93365640	93	3656	40	2020	4	TRUE	BUPRENORPH
MCOU	GA		93365640	93	3656	40	2020	1	TRUE	BUPRENORPH
FFSU	GA		93365740	93	3657	40	2020	3	TRUE	BUPRENORPH
FFSU	GA		93365740	93	3657	40	2020	1	TRUE	BUPRENORPH
FFSU	GA		93365740	93	3657	40	2020	4	TRUE	BUPRENORPH
MCOU	GA		93365740	93	3657	40	2020	4	TRUE	BUPRENORPH
MCOU	GA		93365740	93	3657	40	2020	1	TRUE	BUPRENORPH
FFSU	GA		93365840	93	3658	40	2020	2	TRUE	BUPRENORPH
FFSU	GA		93365840	93	3658	40	2020	1	TRUE	BUPRENORPH
FFSU	GA		93365840	93	3658	40	2020	4	TRUE	BUPRENORPH
FFSU	GA		93365840	93	3658	40	2020	3	TRUE	BUPRENORPH
MCOU	GA		93365840	93	3658	40	2020	4	TRUE	BUPRENORPH
FFSU	GA		93365940	93	3659	40	2020	2	TRUE	BUPRENORPH
FFSU	GA		93365940	93	3659	40	2020	4	TRUE	BUPRENORPH
FFSU	GA		93365940	93	3659	40	2020	3	TRUE	BUPRENORPH
MCOU	GA		93365940	93	3659	40	2020	2	TRUE	BUPRENORPH
MCOU	GA		93365940	93	3659	40	2020	4	TRUE	BUPRENORPH
MCOU	GA		228315473	228	3154	73	2020	2	TRUE	BUPRENORPH
MCOU	GA		228315473	228	3154	73	2020	3	TRUE	BUPRENORPH
MCOU	GA		228315503	228	3155	3	2020	3	TRUE	BUPRENORPH
MCOU	GA		228315503	228	3155	3	2020	1	TRUE	BUPRENORPH
MCOU	GA		228315503	228	3155	3	2020	4	TRUE	BUPRENORPH
MCOU	GA		228315503	228	3155	3	2020	2	TRUE	BUPRENORPH
MCOU	GA		228315573	228	3155	73	2020	3	TRUE	BUPRENORPH
MCOU	GA		228315573	228	3155	73	2020	2	TRUE	BUPRENORPH
MCOU	GA		228315573	228	3155	73	2020	1	TRUE	BUPRENORPH
MCOU	GA		228315573	228	3155	73	2020	4	TRUE	BUPRENORPH
FFSU	GA		228315603	228	3156	3	2020	3	TRUE	BUPRENORPH
FFSU	GA		228315603	228	3156	3	2020	2	TRUE	BUPRENORPH
FFSU	GA		228315603	228	3156	3	2020	1	TRUE	BUPRENORPH
MCOU	GA		228315603	228	3156	3	2020	1	TRUE	BUPRENORPH
MCOU	GA		228315603	228	3156	3	2020	4	TRUE	BUPRENORPH
MCOU	GA		378876593	378	8765	93	2020	4	TRUE	BUPRENORPH
MCOU	GA		378876593	378	8765	93	2020	3	TRUE	BUPRENORPH
MCOU	GA		378876693	378	8766	93	2020	3	TRUE	BUPRENORPH
FFSU	GA		378876793	378	8767	93	2020	4	TRUE	BUPRENORPH
FFSU	GA		378876793	378	8767	93	2020	3	TRUE	BUPRENORPH
MCOU	GA		378876793	378	8767	93	2020	1	TRUE	BUPRENORPH
MCOU	GA		378876793	378	8767	93	2020	2	TRUE	BUPRENORPH
MCOU	GA		378876893	378	8768	93	2020	3	TRUE	BUPRENORPH
MCOU	GA		378876893	378	8768	93	2020	4	TRUE	BUPRENORPH
MCOU	GA		406800503	406	8005	3	2020	1	TRUE	BUPRENORPH
MCOU	GA		781721664	781	7216	64	2020	2	TRUE	BUPRENORPH
MCOU	GA		781721664	781	7216	64	2020	4	TRUE	BUPRENORPH
MCOU	GA		781721664	781	7216	64	2020	3	TRUE	BUPRENORPH
FFSU	GA		781722764	781	7227	64	2020	2	TRUE	BUPRENORPH
FFSU	GA		781722764	781	7227	64	2020	1	TRUE	BUPRENORPH
MCOU	GA		781722764	781	7227	64	2020	2	TRUE	BUPRENORPH
MCOU	GA		781722764	781	7227	64	2020	4	TRUE	BUPRENORPH
FFSU	GA		781723864	781	7238	64	2020	3	TRUE	BUPRENORPH
FFSU	GA		781723864	781	7238	64	2020	1	TRUE	BUPRENORPH
MCOU	GA		781724964	781	7249	64	2020	2	TRUE	BUPRENORPH
MCOU	GA		12496010001	12496	100	1	2020	3	TRUE	SUBLOCADE
MCOU	GA		12496010001	12496	100	1	2020	4	TRUE	SUBLOCADE
MCOU	GA		12496010001	12496	100	1	2020	2	TRUE	SUBLOCADE
MCOU	GA		12496030001	12496	300	1	2020	2	TRUE	SUBLOCADE
MCOU	GA		12496030001	12496	300	1	2020	4	TRUE	SUBLOCADE
MCOU	GA		12496030001	12496	300	1	2020	1	TRUE	SUBLOCADE
MCOU	GA		12496030001	12496	300	1	2020	3	TRUE	SUBLOCADE
MCOU	GA		12496075705	12496	757	5	2020	4	TRUE	BUPRENEX
FFSU	GA		12496120801	12496	1208	1	2020	1	TRUE	SUBOXONE
FFSU	GA		12496120801	12496	1208	1	2020	4	TRUE	SUBOXONE
FFSU	GA		42858035340	42858	353	40	2020	4	TRUE	BUPRENORPH
FFSU	GA		42858035340	42858	353	40	2020	3	TRUE	BUPRENORPH
FFSU	GA		42858035340	42858	353	40	2020	1	TRUE	BUPRENORPH
FFSU	GA		42858035340	42858	353	40	2020	2	TRUE	BUPRENORPH
MCOU	GA		42858035340	42858	353	40	2020	1	TRUE	BUPRENORPH
MCOU	GA		42858035340	42858	353	40	2020	4	TRUE	BUPRENORPH
MCOU	GA		42858035340	42858	353	40	2020	2	TRUE	BUPRENORPH
MCOU	GA		42858035340	42858	353	40	2020	3	TRUE	BUPRENORPH
FFSU	GA		42858049340	42858	493	40	2020	3	TRUE	BUPRENORPH
FFSU	GA		42858049340	42858	493	40	2020	1	TRUE	BUPRENORPH
FFSU	GA		42858049340	42858	493	40	2020	4	TRUE	BUPRENORPH
MCOU	GA		42858049340	42858	493	40	2020	1	TRUE	BUPRENORPH
MCOU	GA		42858049340	42858	493	40	2020	4	TRUE	BUPRENORPH
MCOU	GA		42858049340	42858	493	40	2020	3	TRUE	BUPRENORPH
FFSU	GA		42858050103	42858	501	3	2020	3	TRUE	BUPRENORPH
FFSU	GA		42858050103	42858	501	3	2020	4	TRUE	BUPRENORPH
FFSU	GA		42858050103	42858	501	3	2020	2	TRUE	BUPRENORPH
FFSU	GA		42858050103	42858	501	3	2020	1	TRUE	BUPRENORPH
MCOU	GA		42858050103	42858	501	3	2020	3	TRUE	BUPRENORPH
MCOU	GA		42858050103	42858	501	3	2020	1	TRUE	BUPRENORPH
MCOU	GA		42858050103	42858	501	3	2020	2	TRUE	BUPRENORPH
FFSU	GA		42858058640	42858	586	40	2020	4	TRUE	BUPRENORPH
FFSU	GA		42858058640	42858	586	40	2020	1	TRUE	BUPRENORPH
FFSU	GA		42858058640	42858	586	40	2020	3	TRUE	BUPRENORPH
FFSU	GA		42858058640	42858	586	40	2020	2	TRUE	BUPRENORPH
MCOU	GA		42858058640	42858	586	40	2020	3	TRUE	BUPRENORPH
MCOU	GA		42858058640	42858	586	40	2020	1	TRUE	BUPRENORPH
MCOU	GA		42858058640	42858	586	40	2020	4	TRUE	BUPRENORPH
FFSU	GA		42858075040	42858	750	40	2020	1	TRUE	BUPRENORPH
FFSU	GA		42858075040	42858	750	40	2020	2	TRUE	BUPRENORPH
FFSU	GA		42858075040	42858	750	40	2020	3	TRUE	BUPRENORPH
FFSU	GA		42858075040	42858	750	40	2020	4	TRUE	BUPRENORPH
MCOU	GA		42858075040	42858	750	40	2020	3	TRUE	BUPRENORPH
MCOU	GA		42858075040	42858	750	40	2020	2	TRUE	BUPRENORPH
MCOU	GA		42858075040	42858	750	40	2020	1	TRUE	BUPRENORPH
MCOU	GA		42858075040	42858	750	40	2020	4	TRUE	BUPRENORPH
FFSU	GA		42858083940	42858	839	40	2020	1	TRUE	BUPRENORPH
MCOU	GA		42858083940	42858	839	40	2020	2	TRUE	BUPRENORPH
MCOU	GA		42858083940	42858	839	40	2020	1	TRUE	BUPRENORPH
MCOU	GA		42858083940	42858	839	40	2020	3	TRUE	BUPRENORPH
FFSU	GA		43598057930	43598	579	30	2020	2	TRUE	BUPRENORPH
MCOU	GA		43598057930	43598	579	30	2020	4	TRUE	BUPRENORPH
MCOU	GA		43598057930	43598	579	30	2020	1	TRUE	BUPRENORPH
MCOU	GA		43598057930	43598	579	30	2020	2	TRUE	BUPRENORPH
MCOU	GA		43598057930	43598	579	30	2020	3	TRUE	BUPRENORPH
MCOU	GA		43598058030	43598	580	30	2020	3	TRUE	BUPRENORPH
MCOU	GA		43598058030	43598	580	30	2020	1	TRUE	BUPRENORPH
MCOU	GA		43598058030	43598	580	30	2020	4	TRUE	BUPRENORPH
MCOU	GA		43598058130	43598	581	30	2020	3	TRUE	BUPRENORPH
MCOU	GA		43598058130	43598	581	30	2020	2	TRUE	BUPRENORPH
MCOU	GA		43598058130	43598	581	30	2020	1	TRUE	BUPRENORPH
MCOU	GA		43598058130	43598	581	30	2020	4	TRUE	BUPRENORPH
FFSU	GA		43598058230	43598	582	30	2020	3	TRUE	BUPRENORPH
FFSU	GA		43598058230	43598	582	30	2020	1	TRUE	BUPRENORPH
FFSU	GA		43598058230	43598	582	30	2020	4	TRUE	BUPRENORPH
FFSU	GA		43598058230	43598	582	30	2020	2	TRUE	BUPRENORPH
FFSU	GA		47781035503	47781	355	3	2020	1	TRUE	BUPRENORPH
FFSU	GA		47781035603	47781	356	3	2020	1	TRUE	BUPRENORPH
FFSU	GA		47781035603	47781	356	3	2020	2	TRUE	BUPRENORPH
MCOU	GA		47781035603	47781	356	3	2020	1	TRUE	BUPRENORPH
FFSU	GA		47781035703	47781	357	3	2020	3	TRUE	BUPRENORPH
FFSU	GA		47781035703	47781	357	3	2020	2	TRUE	BUPRENORPH
FFSU	GA		47781035703	47781	357	3	2020	4	TRUE	BUPRENORPH
FFSU	GA		47781035703	47781	357	3	2020	1	TRUE	BUPRENORPH
FFSU	GA		50383028793	50383	287	93	2020	2	TRUE	BUPRENORPH
FFSU	GA		50383028793	50383	287	93	2020	3	TRUE	BUPRENORPH
MCOU	GA		50383029493	50383	294	93	2020	4	TRUE	BUPRENORPH
FFSU	GA		50383092493	50383	924	93	2020	2	TRUE	BUPRENORPH
FFSU	GA		50383092493	50383	924	93	2020	4	TRUE	BUPRENORPH
FFSU	GA		50383092493	50383	924	93	2020	1	TRUE	BUPRENORPH
MCOU	GA		50383092493	50383	924	93	2020	1	TRUE	BUPRENORPH
MCOU	GA		54123091430	54123	914	30	2020	1	TRUE	ZUBSOLV
MCOU	GA		54123091430	54123	914	30	2020	3	TRUE	ZUBSOLV
MCOU	GA		54123091430	54123	914	30	2020	2	TRUE	ZUBSOLV
MCOU	GA		54123092930	54123	929	30	2020	2	TRUE	ZUBSOLV
FFSU	GA		54123095730	54123	957	30	2020	4	TRUE	ZUBSOLV
FFSU	GA		54123095730	54123	957	30	2020	1	TRUE	ZUBSOLV
FFSU	GA		54123095730	54123	957	30	2020	3	TRUE	ZUBSOLV
FFSU	GA		54123095730	54123	957	30	2020	2	TRUE	ZUBSOLV
MCOU	GA		59011075004	59011	750	4	2020	1	TRUE	BUTRANS
MCOU	GA		59011075104	59011	751	4	2020	1	TRUE	BUTRANS
MCOU	GA		59011075104	59011	751	4	2020	4	TRUE	BUTRANS
MCOU	GA		59011075104	59011	751	4	2020	2	TRUE	BUTRANS
MCOU	GA		59011075104	59011	751	4	2020	3	TRUE	BUTRANS
MCOU	GA		59011075204	59011	752	4	2020	3	TRUE	BUTRANS
MCOU	GA		59011075204	59011	752	4	2020	1	TRUE	BUTRANS
MCOU	GA		59011075204	59011	752	4	2020	4	TRUE	BUTRANS
MCOU	GA		59011075204	59011	752	4	2020	2	TRUE	BUTRANS
MCOU	GA		59011075704	59011	757	4	2020	3	TRUE	BUTRANS
MCOU	GA		59011075704	59011	757	4	2020	2	TRUE	BUTRANS
MCOU	GA		59011075804	59011	758	4	2020	3	TRUE	BUTRANS
MCOU	GA		59011075804	59011	758	4	2020	1	TRUE	BUTRANS
MCOU	GA		59011075804	59011	758	4	2020	2	TRUE	BUTRANS
MCOU	GA		59385002460	59385	24	60	2020	2	TRUE	BELBUCA
MCOU	GA		59385002560	59385	25	60	2020	3	TRUE	BELBUCA
MCOU	GA		59385002560	59385	25	60	2020	1	TRUE	BELBUCA
MCOU	GA		59385002560	59385	25	60	2020	4	TRUE	BELBUCA
FFSU	GA		59385002660	59385	26	60	2020	1	TRUE	BELBUCA
FFSU	GA		59385002660	59385	26	60	2020	2	TRUE	BELBUCA
MCOU	GA		59385002660	59385	26	60	2020	2	TRUE	BELBUCA
MCOU	GA		59385002660	59385	26	60	2020	3	TRUE	BELBUCA
MCOU	GA		59385002660	59385	26	60	2020	4	TRUE	BELBUCA
MCOU	GA		59385002660	59385	26	60	2020	1	TRUE	BELBUCA
FFSU	GA		59385002760	59385	27	60	2020	1	TRUE	BELBUCA
MCOU	GA		59385002760	59385	27	60	2020	4	TRUE	BELBUCA
MCOU	GA		59385002760	59385	27	60	2020	2	TRUE	BELBUCA
MCOU	GA		59385002760	59385	27	60	2020	3	TRUE	BELBUCA
MCOU	GA		62175045232	62175	452	32	2020	2	TRUE	BUPRENORPH
MCOU	GA		62175045232	62175	452	32	2020	1	TRUE	BUPRENORPH
FFSU	GA		62175045832	62175	458	32	2020	1	TRUE	BUPRENORPH
FFSU	GA		62756045983	62756	459	83	2020	1	TRUE	BUPRENORPH
FFSU	GA		62756045983	62756	459	83	2020	4	TRUE	BUPRENORPH
FFSU	GA		62756045983	62756	459	83	2020	3	TRUE	BUPRENORPH
FFSU	GA		62756045983	62756	459	83	2020	2	TRUE	BUPRENORPH
MCOU	GA		62756045983	62756	459	83	2020	3	TRUE	BUPRENORPH
MCOU	GA		62756045983	62756	459	83	2020	2	TRUE	BUPRENORPH
MCOU	GA		62756045983	62756	459	83	2020	1	TRUE	BUPRENORPH
MCOU	GA		62756045983	62756	459	83	2020	4	TRUE	BUPRENORPH
MCOU	GA		62756096983	62756	969	83	2020	4	TRUE	BUPRENORPH
FFSU	GA		62756097083	62756	970	83	2020	2	TRUE	BUPRENORPH
FFSU	GA		65162041503	65162	415	3	2020	1	TRUE	BUPRENORPH
MCOU	GA		65162041603	65162	416	3	2020	1	TRUE	BUPRENORPH
FFSU	GA		69238120202	69238	1202	2	2020	4	TRUE	BUPRENORPH
MCOU	GA		69238120202	69238	1202	2	2020	3	TRUE	BUPRENORPH
MCOU	GA		69238120202	69238	1202	2	2020	2	TRUE	BUPRENORPH
MCOU	GA		69238120202	69238	1202	2	2020	4	TRUE	BUPRENORPH
FFSU	GA		69238120302	69238	1203	2	2020	4	TRUE	BUPRENORPH
MCOU	GA		69238120302	69238	1203	2	2020	3	TRUE	BUPRENORPH
MCOU	GA		69238120302	69238	1203	2	2020	2	TRUE	BUPRENORPH
FFSU	GA		69238120402	69238	1204	2	2020	4	TRUE	BUPRENORPH
MCOU	GA		69238120402	69238	1204	2	2020	4	TRUE	BUPRENORPH
MCOU	GA		69238120402	69238	1204	2	2020	3	TRUE	BUPRENORPH
FFSU	GA		69238120502	69238	1205	2	2020	4	TRUE	BUPRENORPH
MCOU	GA		69238120502	69238	1205	2	2020	2	TRUE	BUPRENORPH
MCOU	GA		69238120502	69238	1205	2	2020	3	TRUE	BUPRENORPH
MCOU	GA		69238120502	69238	1205	2	2020	4	TRUE	BUPRENORPH
FFSU	GA		69238150502	69238	1505	2	2020	4	TRUE	BUPRENORPH
MCOU	GA		69238150502	69238	1505	2	2020	4	TRUE	BUPRENORPH
MCOU	GA		69238150502	69238	1505	2	2020	3	TRUE	BUPRENORPH
												26572

### Sheet: Hawaii
MCOU	HI	combo	54018913	54	189	13	2020	2	FALSE	bup/nal	4566	101	10882.3	10882.3	0
MCOU	HI	combo	54018913	54	189	13	2020	4	FALSE	bup/nal	5385	97	13228.2	13228.2	0
MCOU	HI	combo	54018913	54	189	13	2020	3	FALSE	bup/nal	5153	103	12787.4	12787.4	0		bup/nal	5803
MCOU	HI	combo	54018913	54	189	13	2020	1	FALSE	bup/nal	5082	105	12716.2	12716.2	0		bupr	2780
MCOU	HI	combo	378876793	378	8767	93	2020	3	FALSE	bup/nal	2220	66	9395.96	9395.96	0		suboxone	0
MCOU	HI	combo	378876793	378	8767	93	2020	2	FALSE	bup/nal	1285	40	5196.49	5196.49	0		mono	2517	combo	5803
MCOU	HI	combo	378876793	378	8767	93	2020	1	FALSE	bup/nal	1330	36	4553.59	4553.59	0
MCOU	HI	combo	378876793	378	8767	93	2020	4	FALSE	bup/nal	2388	53	8811.49	8811.49	0
MCOU	HI	combo	406800503	406	8005	3	2020	2	FALSE	bup/nal	1566	25	3509.78	3509.78	0
MCOU	HI	combo	406800503	406	8005	3	2020	1	FALSE	bup/nal	1401	25	3418.74	3418.74	0
MCOU	HI	combo	406802003	406	8020	3	2020	3	FALSE	bup/nal	3491	65	11833.3	11833.3	0
MCOU	HI	combo	406802003	406	8020	3	2020	1	FALSE	bup/nal	6956	139	23461.4	23461.4	0
MCOU	HI	combo	406802003	406	8020	3	2020	2	FALSE	bup/nal	7971	157	26894.2	26894.2	0
MCOU	HI	combo	781721664	781	7216	64	2020	1	FALSE	bup/nal	2949	59	5658.66	5658.66	0
MCOU	HI	combo	781722764	781	7227	64	2020	1	FALSE	bup/nal	655	16	2399.53	2399.53	0
MCOU	HI	combo	781723864	781	7238	64	2020	1	FALSE	bup/nal	7997	137	32350.3	32350.3	0
MCOU	HI	combo	47781035503	47781	355	3	2020	2	FALSE	bup/nal	3966	78	8054.32	8054.32	0
MCOU	HI	combo	47781035503	47781	355	3	2020	1	FALSE	bup/nal	587	17	1295.1	1295.1	0
MCOU	HI	combo	47781035503	47781	355	3	2020	3	FALSE	bup/nal	4365	90	9096.08	9096.08	0
MCOU	HI	combo	47781035503	47781	355	3	2020	4	FALSE	bup/nal	5839	113	13588.3	13588.3	0
MCOU	HI	combo	47781035603	47781	356	3	2020	3	FALSE	bup/nal	1685	37	5874.05	5874.05	0
MCOU	HI	combo	47781035603	47781	356	3	2020	2	FALSE	bup/nal	1168	31	4345.36	4345.36	0
MCOU	HI	combo	47781035603	47781	356	3	2020	4	FALSE	bup/nal	1454	19	5252.78	5252.78	0
MCOU	HI	combo	47781035703	47781	357	3	2020	3	FALSE	bup/nal	17852	335	72523.2	72523.2	0
MCOU	HI	combo	47781035703	47781	357	3	2020	1	FALSE	bup/nal	3551	68	15584.8	15584.8	0
MCOU	HI	combo	47781035703	47781	357	3	2020	2	FALSE	bup/nal	14317	240	58961.4	58961.4	0
MCOU	HI	combo	47781035703	47781	357	3	2020	4	FALSE	bup/nal	17295	300	70198.9	70198.9	0
MCOU	HI	combo	50383028793	50383	287	93	2020	4	FALSE	bup/nal	1041	18	3542.74	3542.74	0
MCOU	HI	combo	50383028793	50383	287	93	2020	3	FALSE	bup/nal	1881	32	6750.49	6750.49	0
MCOU	HI	combo	62175045232	62175	452	32	2020	3	FALSE	bup/nal	962	16	1999.82	1999.82	0
MCOU	HI	combo	62175045832	62175	458	32	2020	1	FALSE	bup/nal	2661	66	9157.2	9157.2	0
MCOU	HI	combo	62175045832	62175	458	32	2020	4	FALSE	bup/nal	2649	46	9560.87	9560.87	0
MCOU	HI	combo	62175045832	62175	458	32	2020	2	FALSE	bup/nal	3007	61	9728.73	9728.73	0
MCOU	HI	combo	62175045832	62175	458	32	2020	3	FALSE	bup/nal	3403	69	11324.9	11324.9	0
MCOU	HI	combo	62756096983	62756	969	83	2020	4	FALSE	bup/nal	2766	51	5774.13	5774.13	0
MCOU	HI	combo	62756096983	62756	969	83	2020	2	FALSE	bup/nal	835	18	1909.34	1909.34	0
MCOU	HI	combo	62756096983	62756	969	83	2020	3	FALSE	bup/nal	2695	48	6007.26	6007.26	0
MCOU	HI	combo	62756097083	62756	970	83	2020	2	FALSE	bup/nal	3047	48	11367.5	11367.5	0
MCOU	HI	combo	62756097083	62756	970	83	2020	4	FALSE	bup/nal	10486	185	36766.3	36766.3	0
MCOU	HI	combo	62756097083	62756	970	83	2020	1	FALSE	bup/nal	3029	53	10842	10842	0
MCOU	HI	combo	62756097083	62756	970	83	2020	3	FALSE	bup/nal	7090	128	24844.1	24844.1	0
MCOU	HI	combo	65162041503	65162	415	3	2020	4	FALSE	bup/nal	29016	528	101770	101770	0
MCOU	HI	combo	65162041503	65162	415	3	2020	1	FALSE	bup/nal	21703	379	75814.6	75814.6	0
MCOU	HI	combo	65162041503	65162	415	3	2020	3	FALSE	bup/nal	25587	460	88289.1	88289.1	0
MCOU	HI	combo	65162041503	65162	415	3	2020	2	FALSE	bup/nal	24953	435	86727.2	86727.2	0
MCOU	HI	combo	65162041603	65162	416	3	2020	4	FALSE	bup/nal	8517	152	16057.5	16057.5	0
MCOU	HI	combo	65162041603	65162	416	3	2020	2	FALSE	bup/nal	8862	142	18596.5	18596.5	0
MCOU	HI	combo	65162041603	65162	416	3	2020	3	FALSE	bup/nal	8051	141	14926.2	14926.2	0
MCOU	HI	combo	65162041603	65162	416	3	2020	1	FALSE	bup/nal	9771	175	20570.2	20570.2	0
MCOU	HI	mono	42858050103	42858	501	3	2020	3	FALSE	BUPRENORPH	1483	25	1077.56	1077.56	0
MCOU	HI	mono	42858050103	42858	501	3	2020	4	FALSE	BUPRENORPH	907	20	624.84	624.84	0
MCOU	HI	mono	42858050103	42858	501	3	2020	2	FALSE	BUPRENORPH	1467	38	1084.88	1084.88	0
MCOU	HI	mono	42858050103	42858	501	3	2020	1	FALSE	BUPRENORPH	1074	16	759.21	759.21	0
MCOU	HI	mono	42858050203	42858	502	3	2020	4	FALSE	BUPRENORPH	1487	35	1976.58	1976.58	0
MCOU	HI	mono	42858050203	42858	502	3	2020	1	FALSE	BUPRENORPH	2094	32	2512.53	2512.53	0
MCOU	HI	mono	42858050203	42858	502	3	2020	2	FALSE	BUPRENORPH	2892	63	4026.22	4026.22	0
MCOU	HI	mono	42858050203	42858	502	3	2020	3	FALSE	BUPRENORPH	1358	34	1652.41	1652.41	0
MCOU	HI	mono-oud	54017613	54	176	13	2020	4	FALSE	BUPRENORPH	8544	109	7396.53	7396.53	0
MCOU	HI	mono-oud	54017613	54	176	13	2020	1	FALSE	BUPRENORPH	5103	73	4723.91	4723.91	0
MCOU	HI	mono-oud	54017613	54	176	13	2020	3	FALSE	BUPRENORPH	7004	97	6206.1	6206.1	0
MCOU	HI	mono-oud	54017613	54	176	13	2020	2	FALSE	BUPRENORPH	6683	96	5685.82	5685.82	0
MCOU	HI	mono-oud	54017713	54	177	13	2020	4	FALSE	BUPRENORPH	14663	239	19413.6	19413.6	0
MCOU	HI	mono-oud	54017713	54	177	13	2020	1	FALSE	BUPRENORPH	11493	199	15115.9	15115.9	0
MCOU	HI	mono-oud	54017713	54	177	13	2020	3	FALSE	BUPRENORPH	14383	232	18237.7	18237.7	0
MCOU	HI	mono-oud	54017713	54	177	13	2020	2	FALSE	BUPRENORPH	13419	224	17128.4	17128.4	0
MCOU	HI	mono-oud	228315303	228	3153	3	2020	4	FALSE	BUPRENORPH	4107	95	4657	4657	0
MCOU	HI	mono-oud	228315303	228	3153	3	2020	3	FALSE	BUPRENORPH	5038	112	6506.16	6506.16	0
MCOU	HI	mono-oud	228315303	228	3153	3	2020	1	FALSE	BUPRENORPH	5758	111	6561.35	6561.35	0
MCOU	HI	mono-oud	228315303	228	3153	3	2020	2	FALSE	BUPRENORPH	5782	123	7086.33	7086.33	0
MCOU	HI	mono-oud	228315603	228	3156	3	2020	3	FALSE	BUPRENORPH	1739	30	1276.26	1276.26	0
MCOU	HI	mono-oud	228315603	228	3156	3	2020	4	FALSE	BUPRENORPH	1814	25	989.42	989.42	0
MCOU	HI	mono-oud	228315603	228	3156	3	2020	2	FALSE	BUPRENORPH	2305	34	1667.86	1667.86	0
MCOU	HI	mono-oud	228315603	228	3156	3	2020	1	FALSE	BUPRENORPH	1753	30	1282.5	1282.5	0
MCOU	HI	mono-oud	50383092493	50383	924	93	2020	4	FALSE	BUPRENORPH	1785	22	1648.03	1648.03	0
MCOU	HI	mono-oud	50383092493	50383	924	93	2020	3	FALSE	BUPRENORPH	1525	19	1297.1	1297.1	0
MCOU	HI	mono-oud	50383092493	50383	924	93	2020	2	FALSE	BUPRENORPH	535	16	561.56	561.56	0
MCOU	HI	mono-oud	50383092493	50383	924	93	2020	1	FALSE	BUPRENORPH	1096	19	953.74	953.74	0
MCOU	HI	mono-oud	50383093093	50383	930	93	2020	4	FALSE	BUPRENORPH	6235	119	8089.07	8089.07	0
MCOU	HI	mono-oud	50383093093	50383	930	93	2020	1	FALSE	BUPRENORPH	4607	77	6763.6	6763.6	0
MCOU	HI	mono-oud	50383093093	50383	930	93	2020	2	FALSE	BUPRENORPH	6412	116	8315.51	8315.51	0
MCOU	HI	mono-oud	50383093093	50383	930	93	2020	3	FALSE	BUPRENORPH	6563	114	8381.26	8381.26	0
MCOU	HI	mono-oud	62756045983	62756	459	83	2020	1	FALSE	BUPRENORPH	1093	17	762.95	762.95	0
MCOU	HI	mono-oud	62756046083	62756	460	83	2020	4	FALSE	BUPRENORPH	2562	39	3506.29	3506.29	0
MCOU	HI	mono-oud	62756046083	62756	460	83	2020	3	FALSE	BUPRENORPH	2706	46	3348.92	3348.92	0
MCOU	HI	mono-oud	62756046083	62756	460	83	2020	2	FALSE	BUPRENORPH	2715	41	3845.69	3845.69	0
MCOU	HI	mono-oud	62756046083	62756	460	83	2020	1	FALSE	BUPRENORPH	2810	43	4486.51	4486.51	0
utilization_type	state		ndc	labeler_code	product_code	package_size	year	quarter	supression_used	product_name	units_reimbursed	number_of_prescriptions	total_amount_reimbursed	medicaid_amount_reimbursed	non_medicaid_amount_reimbursed
MCOU	HI		54018813	54	188	13	2020	1	TRUE	BUPRENORPH
MCOU	HI		54018813	54	188	13	2020	3	TRUE	BUPRENORPH
MCOU	HI		54018813	54	188	13	2020	2	TRUE	BUPRENORPH
MCOU	HI		54018813	54	188	13	2020	4	TRUE	BUPRENORPH
MCOU	HI		93365740	93	3657	40	2020	3	TRUE	BUPRENORPH
MCOU	HI		93365740	93	3657	40	2020	4	TRUE	BUPRENORPH
MCOU	HI		93365740	93	3657	40	2020	2	TRUE	BUPRENORPH
MCOU	HI		93365840	93	3658	40	2020	2	TRUE	BUPRENORPH
MCOU	HI		93365840	93	3658	40	2020	1	TRUE	BUPRENORPH
MCOU	HI		93365940	93	3659	40	2020	2	TRUE	BUPRENORPH
MCOU	HI		93365940	93	3659	40	2020	4	TRUE	BUPRENORPH
MCOU	HI		93365940	93	3659	40	2020	3	TRUE	BUPRENORPH
MCOU	HI		93365940	93	3659	40	2020	1	TRUE	BUPRENORPH
MCOU	HI		378876593	378	8765	93	2020	2	TRUE	BUPRENO-NA
MCOU	HI		378876593	378	8765	93	2020	3	TRUE	BUPRENO-NA
MCOU	HI		378876593	378	8765	93	2020	4	TRUE	BUPRENORPH
MCOU	HI		378876693	378	8766	93	2020	3	TRUE	BUPRENORP-
MCOU	HI		378876693	378	8766	93	2020	4	TRUE	BUPRENORPH
MCOU	HI		406800503	406	8005	3	2020	4	TRUE	BUPRENORPH
MCOU	HI		406800503	406	8005	3	2020	3	TRUE	BUPRENORPH
MCOU	HI		406802003	406	8020	3	2020	4	TRUE	BUPRENORPH
MCOU	HI		781721664	781	7216	64	2020	3	TRUE	BUPRENO-NA
MCOU	HI		781721664	781	7216	64	2020	2	TRUE	BUPRENO-NA
MCOU	HI		781721664	781	7216	64	2020	4	TRUE	BUPRENO-NA
MCOU	HI		781723864	781	7238	64	2020	2	TRUE	BUPRENORP-
MCOU	HI		781723864	781	7238	64	2020	3	TRUE	BUPRENORP-
MCOU	HI		781723864	781	7238	64	2020	4	TRUE	BUPRENORPH
MCOU	HI		12496010001	12496	100	1	2020	1	TRUE	SUBLOCADE
MCOU	HI		12496010001	12496	100	1	2020	2	TRUE	SUBLOCADE
MCOU	HI		12496010001	12496	100	1	2020	4	TRUE	SUBLOCADE
MCOU	HI		12496010001	12496	100	1	2020	3	TRUE	SUBLOCADE
MCOU	HI		12496030001	12496	300	1	2020	1	TRUE	SUBLOCADE
MCOU	HI		12496030001	12496	300	1	2020	3	TRUE	SUBLOCADE
MCOU	HI		12496030001	12496	300	1	2020	2	TRUE	SUBLOCADE
MCOU	HI		12496030001	12496	300	1	2020	4	TRUE	SUBLOCADE
MCOU	HI		12496120203	12496	1202	3	2020	2	TRUE	SUBOXONE 2
MCOU	HI		12496120403	12496	1204	3	2020	3	TRUE	SUBOXONE 4
MCOU	HI		12496120803	12496	1208	3	2020	1	TRUE	SUBOXONE 8
MCOU	HI		42858049340	42858	493	40	2020	3	TRUE	BUPRENORPH
MCOU	HI		42858083940	42858	839	40	2020	3	TRUE	BUPRENORPH
MCOU	HI		43598057930	43598	579	30	2020	1	TRUE	BUPRENO-NA
MCOU	HI		43598057930	43598	579	30	2020	3	TRUE	BUPRENO-NA
MCOU	HI		43598057930	43598	579	30	2020	2	TRUE	BUPRENO-NA
MCOU	HI		43598057930	43598	579	30	2020	4	TRUE	BUPRENORPH
MCOU	HI		43598058030	43598	580	30	2020	2	TRUE	BUPRENORP-
MCOU	HI		43598058030	43598	580	30	2020	4	TRUE	BUPRENORP-
MCOU	HI		43598058030	43598	580	30	2020	3	TRUE	BUPRENORP-
MCOU	HI		43598058030	43598	580	30	2020	1	TRUE	BUPRENORP-
MCOU	HI		43598058230	43598	582	30	2020	3	TRUE	BUPRENORP-
MCOU	HI		43598058230	43598	582	30	2020	2	TRUE	BUPRENORP-
MCOU	HI		43598058230	43598	582	30	2020	1	TRUE	BUPRENORP-
MCOU	HI		43598058230	43598	582	30	2020	4	TRUE	BUPRENORPH
MCOU	HI		47781035603	47781	356	3	2020	1	TRUE	BUPRENORP-
MCOU	HI		50383028793	50383	287	93	2020	2	TRUE	BUPRENORPH
MCOU	HI		50383028793	50383	287	93	2020	1	TRUE	BUPRENORPH
MCOU	HI		50383029493	50383	294	93	2020	2	TRUE	BUPRENORPH
MCOU	HI		50383029493	50383	294	93	2020	1	TRUE	BUPRENORPH
MCOU	HI		50383029493	50383	294	93	2020	3	TRUE	BUPRENORPH
MCOU	HI		50383029493	50383	294	93	2020	4	TRUE	BUPRENORPH
MCOU	HI		54123092930	54123	929	30	2020	1	TRUE	ZUBSOLV 2.
MCOU	HI		54123095730	54123	957	30	2020	4	TRUE	ZUBSOLV 5.
MCOU	HI		54123095730	54123	957	30	2020	2	TRUE	ZUBSOLV 5.
MCOU	HI		54123095730	54123	957	30	2020	1	TRUE	ZUBSOLV 5.
MCOU	HI		54123095730	54123	957	30	2020	3	TRUE	ZUBSOLV 5.
MCOU	HI		54123098630	54123	986	30	2020	4	TRUE	ZUBSOLV 8.
MCOU	HI		54123098630	54123	986	30	2020	2	TRUE	ZUBSOLV 8.
MCOU	HI		54123098630	54123	986	30	2020	3	TRUE	ZUBSOLV 8.
MCOU	HI		54123098630	54123	986	30	2020	1	TRUE	ZUBSOLV 8.
MCOU	HI		59385002760	59385	27	60	2020	1	TRUE	BELBUCA 90
MCOU	HI		59385002760	59385	27	60	2020	2	TRUE	BELBUCA 90
MCOU	HI		62175045232	62175	452	32	2020	4	TRUE	BUPRENORPH
MCOU	HI		62175045232	62175	452	32	2020	2	TRUE	BUPRENORPH
MCOU	HI		62175045232	62175	452	32	2020	1	TRUE	BUPRENORPH
MCOU	HI		62756045983	62756	459	83	2020	3	TRUE	BUPRENORPH
MCOU	HI		62756045983	62756	459	83	2020	4	TRUE	BUPRENORPH
MCOU	HI		62756045983	62756	459	83	2020	2	TRUE	BUPRENORPH
MCOU	HI		62756096983	62756	969	83	2020	1	TRUE	BUPRENORPH
												8482

### Sheet: Idaho
FFSU	ID	combo	54018813	54	188	13	2020	1	FALSE	bup/nal	601	14	581.03	581.03	0
FFSU	ID	combo	54018813	54	188	13	2020	4	FALSE	bup/nal	667	14	503.41	503.41	0
FFSU	ID	combo	54018913	54	189	13	2020	3	FALSE	bup/nal	14895	392	17847.4	17831.1	16.31		bup/nal	6043
FFSU	ID	combo	54018913	54	189	13	2020	1	FALSE	bup/nal	12209	331	17977	17953.3	23.73		bupr	3233
FFSU	ID	combo	54018913	54	189	13	2020	4	FALSE	bup/nal	15148	379	18887.6	18887.6	0		suboxone	14250
FFSU	ID	combo	54018913	54	189	13	2020	2	FALSE	bup/nal	14442	363	17372.9	17340.5	32.35		mono	1867	combo	20305
FFSU	ID	combo	406800503	406	8005	3	2020	4	FALSE	bup/nal	684	16	492.05	492.05	0
FFSU	ID	combo	406800503	406	8005	3	2020	1	FALSE	bup/nal	638	28	744.22	744.22	0
FFSU	ID	combo	406800503	406	8005	3	2020	2	FALSE	bup/nal	693	28	736.57	736.57	0
FFSU	ID	combo	406802003	406	8020	3	2020	3	FALSE	bup/nal	12328	379	14732.8	14732.8	0
FFSU	ID	combo	406802003	406	8020	3	2020	2	FALSE	bup/nal	11587	373	14291.4	14191	100.41
FFSU	ID	combo	406802003	406	8020	3	2020	1	FALSE	bup/nal	7814	227	11241.6	11179.9	61.75
FFSU	ID	combo	406802003	406	8020	3	2020	4	FALSE	bup/nal	13680	430	17342.7	17342.7	0
FFSU	ID	combo	43598058230	43598	582	30	2020	1	FALSE	bup/nal	357	17	1687.04	1575.48	111.56
FFSU	ID	combo	43598058230	43598	582	30	2020	3	FALSE	bup/nal	641	25	2970.92	2970.92	0
FFSU	ID	combo	43598058230	43598	582	30	2020	4	FALSE	bup/nal	647	19	2924.66	2924.66	0
FFSU	ID	combo	43598058230	43598	582	30	2020	2	FALSE	bup/nal	944	33	4334.97	4253.17	81.8
FFSU	ID	combo	47781035703	47781	357	3	2020	2	FALSE	bup/nal	2601	65	11677.2	11677.2	0
FFSU	ID	combo	47781035703	47781	357	3	2020	3	FALSE	bup/nal	2128	62	9633.71	9633.71	0
FFSU	ID	combo	47781035703	47781	357	3	2020	4	FALSE	bup/nal	1699	55	7682.58	7682.58	0
FFSU	ID	combo	47781035703	47781	357	3	2020	1	FALSE	bup/nal	1711	48	7740.29	7740.29	0
FFSU	ID	combo	50383028793	50383	287	93	2020	2	FALSE	bup/nal	1956	49	2316.73	2316.73	0
FFSU	ID	combo	50383028793	50383	287	93	2020	1	FALSE	bup/nal	1569	38	2197.86	2181.49	16.37
FFSU	ID	combo	50383028793	50383	287	93	2020	3	FALSE	bup/nal	2937	81	3486.03	3486.03	0
FFSU	ID	combo	50383028793	50383	287	93	2020	4	FALSE	bup/nal	2042	50	2457.44	2457.44	0
FFSU	ID	combo	62175045232	62175	452	32	2020	4	FALSE	bup/nal	912	25	740.58	740.58	0
FFSU	ID	combo	62175045232	62175	452	32	2020	3	FALSE	bup/nal	846	18	638.15	638.15	0
FFSU	ID	combo	62175045832	62175	458	32	2020	3	FALSE	bup/nal	8272	237	9859.01	9820.83	38.18
FFSU	ID	combo	62175045832	62175	458	32	2020	4	FALSE	bup/nal	8158	204	9840.93	9838.64	2.29
FFSU	ID	combo	62175045832	62175	458	32	2020	2	FALSE	bup/nal	6236	208	7941.51	7904.76	36.75
FFSU	ID	combo	62175045832	62175	458	32	2020	1	FALSE	bup/nal	3001	89	4443.46	4443.46	0
FFSU	ID	combo	62756096983	62756	969	83	2020	2	FALSE	bup/nal	476	14	414.74	414.74	0
FFSU	ID	combo	62756097083	62756	970	83	2020	2	FALSE	bup/nal	8566	236	10749.3	10637.7	111.63
FFSU	ID	combo	62756097083	62756	970	83	2020	1	FALSE	bup/nal	7387	212	10585.6	10389.4	196.24
FFSU	ID	combo	62756097083	62756	970	83	2020	4	FALSE	bup/nal	15903	439	19369.9	19367.6	2.29
FFSU	ID	combo	62756097083	62756	970	83	2020	3	FALSE	bup/nal	10192	288	11961.8	11929.7	32.02
FFSU	ID	combo	65162041503	65162	415	3	2020	4	FALSE	bup/nal	5225	142	6374.18	6366.8	7.38
FFSU	ID	combo	65162041503	65162	415	3	2020	2	FALSE	bup/nal	5141	132	6248.15	6196.7	51.45
FFSU	ID	combo	65162041503	65162	415	3	2020	3	FALSE	bup/nal	4749	142	5623.8	5603.95	19.85
FFSU	ID	combo	65162041503	65162	415	3	2020	1	FALSE	bup/nal	4607	126	6627.46	6627.46	0
FFSU	ID	combo	65162041603	65162	416	3	2020	2	FALSE	bup/nal	569	15	502.89	502.89	0
FFSU	ID	mono	42858050103	42858	501	3	2020	4	FALSE	BUPRENORPH	981	23	695.21	695.21	0
FFSU	ID	mono	42858050103	42858	501	3	2020	2	FALSE	BUPRENORPH	500	17	437.15	437.15	0
FFSU	ID	mono	42858050103	42858	501	3	2020	3	FALSE	BUPRENORPH	642	19	506.7	506.7	0
FFSU	ID	mono	42858050203	42858	502	3	2020	4	FALSE	BUPRENORPH	19105	354	20401.8	20395.8	6
FFSU	ID	mono	42858050203	42858	502	3	2020	3	FALSE	BUPRENORPH	17885	339	19313.1	19275.5	37.64
FFSU	ID	mono	42858050203	42858	502	3	2020	1	FALSE	BUPRENORPH	11926	271	13426.4	13405.4	21.08
FFSU	ID	mono	42858050203	42858	502	3	2020	2	FALSE	BUPRENORPH	18617	343	19930.7	19841.4	89.36
FFSU	ID	mono-oud	54017713	54	177	13	2020	2	FALSE	BUPRENORPH	11271	200	12178.5	12156.8	21.66
FFSU	ID	mono-oud	54017713	54	177	13	2020	1	FALSE	BUPRENORPH	9117	160	9750.08	9750.08	0
FFSU	ID	mono-oud	54017713	54	177	13	2020	4	FALSE	BUPRENORPH	12414	226	13801.4	13801.4	0.01
FFSU	ID	mono-oud	54017713	54	177	13	2020	3	FALSE	BUPRENORPH	11427	206	12417.5	12330.9	86.64
FFSU	ID	mono-oud	228315303	228	3153	3	2020	1	FALSE	BUPRENORPH	1317	31	1487.09	1487.09	0
FFSU	ID	mono-oud	228315303	228	3153	3	2020	2	FALSE	BUPRENORPH	1215	24	1318.99	1318.99	0
FFSU	ID	mono-oud	228315303	228	3153	3	2020	4	FALSE	BUPRENORPH	989	23	1109.94	1109.94	0
FFSU	ID	mono-oud	228315303	228	3153	3	2020	3	FALSE	BUPRENORPH	2005	41	2208	2208	0
FFSU	ID	mono-oud	50383092493	50383	924	93	2020	3	FALSE	BUPRENORPH	712	23	579.14	579.14	0
FFSU	ID	mono-oud	50383092493	50383	924	93	2020	4	FALSE	BUPRENORPH	715	18	516.55	516.55	0
FFSU	ID	mono-oud	50383093093	50383	930	93	2020	1	FALSE	BUPRENORPH	6642	158	7422.85	7422.85	0
FFSU	ID	mono-oud	50383093093	50383	930	93	2020	2	FALSE	BUPRENORPH	9737	192	10608.9	10587.3	21.66
FFSU	ID	mono-oud	50383093093	50383	930	93	2020	3	FALSE	BUPRENORPH	9925	198	10914.2	10914.2	0
FFSU	ID	mono-oud	50383093093	50383	930	93	2020	4	FALSE	BUPRENORPH	10591	223	11562.7	11473.7	88.95
FFSU	ID	mono-oud	62756046083	62756	460	83	2020	3	FALSE	BUPRENORPH	2036	38	2216.84	2216.84	0
FFSU	ID	mono-oud	62756046083	62756	460	83	2020	4	FALSE	BUPRENORPH	1729	31	1846.7	1846.7	0
FFSU	ID	mono-oud	62756046083	62756	460	83	2020	1	FALSE	BUPRENORPH	1311	41	1619.08	1619.08	0
FFSU	ID	mono-oud	62756046083	62756	460	83	2020	2	FALSE	BUPRENORPH	1523	34	1735.32	1735.32	0
utilization_type	state		ndc	labeler_code	product_code	package_size	year	quarter	supression_used	product_name	units_reimbursed	number_of_prescriptions	total_amount_reimbursed	medicaid_amount_reimbursed	non_medicaid_amount_reimbursed
FFSU	ID		12496120203	12496	1202	3	2020	2	FALSE	SUBOXONE	4609	129	23725.1	23725.1	0
FFSU	ID		12496120203	12496	1202	3	2020	1	FALSE	SUBOXONE	3501	99	18009.9	18009.9	0
FFSU	ID		12496120203	12496	1202	3	2020	4	FALSE	SUBOXONE	5255	159	27075.2	26773.7	301.48
FFSU	ID		12496120203	12496	1202	3	2020	3	FALSE	SUBOXONE	4753	151	24659.7	24658.8	0.85
FFSU	ID		12496120403	12496	1204	3	2020	2	FALSE	SUBOXONE	5120	145	45305.4	45305.4	0
FFSU	ID		12496120403	12496	1204	3	2020	4	FALSE	SUBOXONE	8383	223	74099.1	74027.8	71.33
FFSU	ID		12496120403	12496	1204	3	2020	1	FALSE	SUBOXONE	3390	110	29956.3	29956.3	0
FFSU	ID		12496120403	12496	1204	3	2020	3	FALSE	SUBOXONE	6811	196	60386.7	60386.7	0
FFSU	ID		12496120801	12496	1208	1	2020	3	FALSE	SUBOXONE	1290	87	11788.3	11747.6	40.64
FFSU	ID		12496120801	12496	1208	1	2020	1	FALSE	SUBOXONE	540	42	4934.87	4934.28	0.59
FFSU	ID		12496120801	12496	1208	1	2020	4	FALSE	SUBOXONE	1481	87	13473.7	13473.7	0
FFSU	ID		12496120801	12496	1208	1	2020	2	FALSE	SUBOXONE	662	52	6057.47	5957.4	100.07
FFSU	ID		12496120803	12496	1208	3	2020	4	FALSE	SUBOXONE	123425	3563	1.10484e+06	1.09175e+06	13089.4
FFSU	ID		12496120803	12496	1208	3	2020	1	FALSE	SUBOXONE	83662	2410	748468	740655	7813.04
FFSU	ID		12496120803	12496	1208	3	2020	3	FALSE	SUBOXONE	116771	3580	1.04667e+06	1.03806e+06	8618.1
FFSU	ID		12496120803	12496	1208	3	2020	2	FALSE	SUBOXONE	105094	3081	942710	933391	9318.67
FFSU	ID		12496121203	12496	1212	3	2020	1	FALSE	SUBOXONE	540	19	9868.48	9868.48	0
FFSU	ID		12496121203	12496	1212	3	2020	3	FALSE	SUBOXONE	1119	49	20295.9	20295.9	0
FFSU	ID		12496121203	12496	1212	3	2020	2	FALSE	SUBOXONE	875	36	15992.1	15992.1	0
FFSU	ID		12496121203	12496	1212	3	2020	4	FALSE	SUBOXONE	1265	32	23069.2	23069.2	0
FFSU	ID		54123011430	54123	114	30	2020	1	FALSE	ZUBSOLV	196	12	3566.77	3566.77	0
FFSU	ID		59385002160	59385	21	60	2020	4	FALSE	BELBUCA	806	15	4883.66	4883.66	0
FFSU	ID		59385002260	59385	22	60	2020	4	FALSE	BELBUCA	2066	40	11985.1	11985.1	0
FFSU	ID		59385002260	59385	22	60	2020	1	FALSE	BELBUCA	960	17	5556.23	5262.78	293.45
FFSU	ID		59385002260	59385	22	60	2020	3	FALSE	BELBUCA	2060	35	11935.3	11935.3	0
FFSU	ID		59385002260	59385	22	60	2020	2	FALSE	BELBUCA	1590	27	9240.83	9240.83	0
FFSU	ID		59385002360	59385	23	60	2020	4	FALSE	BELBUCA	1650	30	14845.9	14845.9	0
FFSU	ID		59385002360	59385	23	60	2020	1	FALSE	BELBUCA	674	12	6034.78	6034.78	0
FFSU	ID		54017613	54	176	13	2020	4	TRUE	BUPRENORPH
FFSU	ID		54017613	54	176	13	2020	2	TRUE	BUPRENORPH
FFSU	ID		54017613	54	176	13	2020	3	TRUE	BUPRENORPH
FFSU	ID		54018813	54	188	13	2020	2	TRUE	BUPRENORPH
FFSU	ID		54018813	54	188	13	2020	3	TRUE	BUPRENORPH
FFSU	ID		228315573	228	3155	73	2020	1	TRUE	BUPRENORPH
FFSU	ID		228315603	228	3156	3	2020	3	TRUE	BUPRENORPH
FFSU	ID		228315603	228	3156	3	2020	1	TRUE	BUPRENORPH
FFSU	ID		228315603	228	3156	3	2020	4	TRUE	BUPRENORPH
FFSU	ID		228315603	228	3156	3	2020	2	TRUE	BUPRENORPH
FFSU	ID		378876793	378	8767	93	2020	2	TRUE	BUPRENORPH
FFSU	ID		378876793	378	8767	93	2020	4	TRUE	BUPRENORPH
FFSU	ID		378876793	378	8767	93	2020	3	TRUE	BUPRENORPH
FFSU	ID		378876793	378	8767	93	2020	1	TRUE	BUPRENORPH
FFSU	ID		406800503	406	8005	3	2020	3	TRUE	BUPRENORPH
FFSU	ID		781721664	781	7216	64	2020	3	TRUE	BUPRENORPH
FFSU	ID		781721664	781	7216	64	2020	2	TRUE	BUPRENORPH
FFSU	ID		781721664	781	7216	64	2020	1	TRUE	BUPRENORPH
FFSU	ID		781722764	781	7227	64	2020	2	TRUE	BUPRENORPH
FFSU	ID		781723864	781	7238	64	2020	2	TRUE	BUPRENORPH
FFSU	ID		781723864	781	7238	64	2020	1	TRUE	BUPRENORPH
FFSU	ID		781723864	781	7238	64	2020	3	TRUE	BUPRENORPH
FFSU	ID		12496010001	12496	100	1	2020	4	TRUE	SUBLOCADE
FFSU	ID		12496010001	12496	100	1	2020	1	TRUE	SUBLOCADE
FFSU	ID		12496030001	12496	300	1	2020	1	TRUE	SUBLOCADE
FFSU	ID		12496075705	12496	757	5	2020	4	TRUE	BUPRENEX
FFSU	ID		12496120401	12496	1204	1	2020	2	TRUE	SUBOXONE
FFSU	ID		42023017901	42023	179	1	2020	3	TRUE	BUPRENORPH
FFSU	ID		42858050103	42858	501	3	2020	1	TRUE	BUPRENORPH
FFSU	ID		43598057930	43598	579	30	2020	1	TRUE	BUPRENORPH
FFSU	ID		43598058030	43598	580	30	2020	2	TRUE	BUPRENORPH
FFSU	ID		43598058030	43598	580	30	2020	4	TRUE	BUPRENORPH
FFSU	ID		47781035503	47781	355	3	2020	2	TRUE	BUPRENORPH
FFSU	ID		47781035603	47781	356	3	2020	1	TRUE	BUPRENORPH
FFSU	ID		47781035603	47781	356	3	2020	4	TRUE	BUPRENORPH
FFSU	ID		47781035803	47781	358	3	2020	1	TRUE	BUPRENORPH
FFSU	ID		47781035803	47781	358	3	2020	2	TRUE	BUPRENORPH
FFSU	ID		50383029493	50383	294	93	2020	3	TRUE	BUPRENORPH
FFSU	ID		50383029493	50383	294	93	2020	4	TRUE	BUPRENORPH
FFSU	ID		50383029493	50383	294	93	2020	1	TRUE	BUPRENORPH
FFSU	ID		50383029493	50383	294	93	2020	2	TRUE	BUPRENORPH
FFSU	ID		50383092493	50383	924	93	2020	2	TRUE	BUPRENORPH
FFSU	ID		50383092493	50383	924	93	2020	1	TRUE	BUPRENORPH
FFSU	ID		54123011430	54123	114	30	2020	3	TRUE	ZUBSOLV
FFSU	ID		54123011430	54123	114	30	2020	2	TRUE	ZUBSOLV
FFSU	ID		54123011430	54123	114	30	2020	4	TRUE	ZUBSOLV
FFSU	ID		54123091430	54123	914	30	2020	4	TRUE	ZUBSOLV
FFSU	ID		54123095730	54123	957	30	2020	1	TRUE	ZUBSOLV
FFSU	ID		54123095730	54123	957	30	2020	3	TRUE	ZUBSOLV
FFSU	ID		54123095730	54123	957	30	2020	4	TRUE	ZUBSOLV
FFSU	ID		54123095730	54123	957	30	2020	2	TRUE	ZUBSOLV
FFSU	ID		54123098630	54123	986	30	2020	4	TRUE	ZUBSOLV
FFSU	ID		59385002160	59385	21	60	2020	1	TRUE	BELBUCA
FFSU	ID		59385002160	59385	21	60	2020	2	TRUE	BELBUCA
FFSU	ID		59385002160	59385	21	60	2020	3	TRUE	BELBUCA
FFSU	ID		59385002201	59385	22	1	2020	4	TRUE	BELBUCA
FFSU	ID		59385002360	59385	23	60	2020	2	TRUE	BELBUCA
FFSU	ID		59385002360	59385	23	60	2020	3	TRUE	BELBUCA
FFSU	ID		59385002460	59385	24	60	2020	2	TRUE	BELBUCA
FFSU	ID		59385002460	59385	24	60	2020	4	TRUE	BELBUCA
FFSU	ID		59385002460	59385	24	60	2020	1	TRUE	BELBUCA
FFSU	ID		59385002460	59385	24	60	2020	3	TRUE	BELBUCA
FFSU	ID		59385002560	59385	25	60	2020	2	TRUE	BELBUCA
FFSU	ID		59385002560	59385	25	60	2020	1	TRUE	BELBUCA
FFSU	ID		59385002560	59385	25	60	2020	3	TRUE	BELBUCA
FFSU	ID		59385002560	59385	25	60	2020	4	TRUE	BELBUCA
FFSU	ID		62175045232	62175	452	32	2020	2	TRUE	BUPRENORPH
FFSU	ID		62175045232	62175	452	32	2020	1	TRUE	BUPRENORPH
FFSU	ID		62756045983	62756	459	83	2020	3	TRUE	BUPRENORPH
FFSU	ID		62756096983	62756	969	83	2020	4	TRUE	BUPRENORPH
FFSU	ID		62756096983	62756	969	83	2020	3	TRUE	BUPRENORPH
FFSU	ID		62756096983	62756	969	83	2020	1	TRUE	BUPRENORPH
FFSU	ID		65162041603	65162	416	3	2020	4	TRUE	BUPRENORPH
FFSU	ID		65162041603	65162	416	3	2020	1	TRUE	BUPRENORPH
FFSU	ID		65162041603	65162	416	3	2020	3	TRUE	BUPRENORPH
												23700
									total	394.092		23700
												60.1382

### Sheet: Illinois
MCOU	IL	combo	54018813	54	188	13	2020	4	FALSE	Buprenorph	3436	91	3915.92	3915.92	0
MCOU	IL	combo	54018813	54	188	13	2020	1	FALSE	Buprenorph	2455	62	3535.15	3535.15	0
MCOU	IL	combo	54018813	54	188	13	2020	2	FALSE	Buprenorph	3005	66	4049.67	4049.67	0
MCOU	IL	combo	54018813	54	188	13	2020	3	FALSE	Buprenorph	3619	82	4446.63	4446.63	0		bup/nal	96049
FFSU	IL	combo	54018913	54	189	13	2020	3	FALSE	Buprenorph	1827	56	2969.07	2826.99	142.08		bupr	12393
FFSU	IL	combo	54018913	54	189	13	2020	2	FALSE	Buprenorph	2681	88	4658.05	4657.85	0.2		suboxone	11888
FFSU	IL	combo	54018913	54	189	13	2020	1	FALSE	Buprenorph	2750	115	4955.9	4955.9	0		mono	6364	combo	107937
FFSU	IL	combo	54018913	54	189	13	2020	4	FALSE	Buprenorph	1350	50	1911.78	1878.42	33.36
MCOU	IL	combo	54018913	54	189	13	2020	4	FALSE	Buprenorph	50104	1383	69665.7	69665.7	0
MCOU	IL	combo	54018913	54	189	13	2020	1	FALSE	Buprenorph	40234.5	1232	71996.6	71951.9	44.67
MCOU	IL	combo	54018913	54	189	13	2020	2	FALSE	Buprenorph	45380	1229	83204.4	83204.4	0
MCOU	IL	combo	54018913	54	189	13	2020	3	FALSE	Buprenorph	52692.5	1573	83231.4	83231.4	0
MCOU	IL	combo	228315573	228	3155	73	2020	1	FALSE	BUPRENORPH	827	24	1399.91	1399.91	0
MCOU	IL	combo	378876593	378	8765	93	2020	3	FALSE	Buprenorph	542	21	1582.03	1582.03	0
MCOU	IL	combo	378876593	378	8765	93	2020	4	FALSE	Buprenorph	2254	78	6536.88	6536.88	0
MCOU	IL	combo	378876693	378	8766	93	2020	3	FALSE	Buprenorph	1818	49	10021.5	10021.5	0
MCOU	IL	combo	378876693	378	8766	93	2020	4	FALSE	Buprenorph	4288	138	20224.8	20224.8	0
FFSU	IL	combo	378876793	378	8767	93	2020	4	FALSE	Buprenorph	1687	39	7373.99	7157.23	216.76
MCOU	IL	combo	378876793	378	8767	93	2020	1	FALSE	Buprenorph	4443	134	22439.8	22439.8	0
MCOU	IL	combo	378876793	378	8767	93	2020	3	FALSE	Buprenorph	37786	825	190441	190441	0
MCOU	IL	combo	378876793	378	8767	93	2020	4	FALSE	Buprenorph	53573	1302	237111	237111	0
MCOU	IL	combo	378876793	378	8767	93	2020	2	FALSE	Buprenorph	5592	138	37380.8	37380.8	0
MCOU	IL	combo	378876893	378	8768	93	2020	2	FALSE	Buprenorph	815	20	15186.5	15186.5	0
MCOU	IL	combo	378876893	378	8768	93	2020	3	FALSE	Buprenorph	3006	82	34646.2	34646.2	0
MCOU	IL	combo	378876893	378	8768	93	2020	4	FALSE	Buprenorph	7132	233	66328.7	66328.7	0
MCOU	IL	combo	406800503	406	8005	3	2020	4	FALSE	Buprenorph	5336	95	5694.25	5694.25	0
MCOU	IL	combo	406800503	406	8005	3	2020	3	FALSE	Buprenorph	8819	151	10769.2	10769.2	0
MCOU	IL	combo	406800503	406	8005	3	2020	2	FALSE	Buprenorph	7991	159	11276.9	11276.9	0
MCOU	IL	combo	406800503	406	8005	3	2020	1	FALSE	Buprenorph	7040	155	9922.02	9922.02	0
FFSU	IL	combo	406802003	406	8020	3	2020	3	FALSE	Buprenorph	4263	106	6484.77	6471.77	13
FFSU	IL	combo	406802003	406	8020	3	2020	2	FALSE	Buprenorph	6936	167	11645.1	11645.1	0
FFSU	IL	combo	406802003	406	8020	3	2020	1	FALSE	Buprenorph	4879	146	8199.48	8183.14	16.34
FFSU	IL	combo	406802003	406	8020	3	2020	4	FALSE	Buprenorph	2496	64	3340.45	3340.45	0
MCOU	IL	combo	406802003	406	8020	3	2020	3	FALSE	Buprenorph	73898	1729	114487	114447	40.21
MCOU	IL	combo	406802003	406	8020	3	2020	4	FALSE	Buprenorph	59331	1347	80221.1	80203	18.02
MCOU	IL	combo	406802003	406	8020	3	2020	1	FALSE	Buprenorph	67410	1713	122048	122042	5.53
MCOU	IL	combo	406802003	406	8020	3	2020	2	FALSE	Buprenorph	72345	1631	129522	129522	0
FFSU	IL	combo	781721664	781	7216	64	2020	1	FALSE	BUPRENORPH	308	20	1128.56	1128.56	0
MCOU	IL	combo	781721664	781	7216	64	2020	3	FALSE	BUPRENORPH	995	53	3087.44	3087.44	0
MCOU	IL	combo	781721664	781	7216	64	2020	4	FALSE	BUPRENORPH	856	39	2548.64	2548.64	0
MCOU	IL	combo	781721664	781	7216	64	2020	1	FALSE	BUPRENORPH	4927	213	17724.1	17724.1	0
MCOU	IL	combo	781721664	781	7216	64	2020	2	FALSE	BUPRENORPH	1340	58	4535.02	4535.02	0
FFSU	IL	combo	781722764	781	7227	64	2020	1	FALSE	BUPRENORPH	747	46	4129.23	3815.71	313.52
MCOU	IL	combo	781722764	781	7227	64	2020	1	FALSE	BUPRENORPH	8026	391	45708.9	45708.9	0
MCOU	IL	combo	781722764	781	7227	64	2020	3	FALSE	BUPRENORPH	725	41	3944.52	3944.52	0
MCOU	IL	combo	781722764	781	7227	64	2020	2	FALSE	BUPRENORPH	2907	114	17702.7	17702.7	0
FFSU	IL	combo	781723864	781	7238	64	2020	2	FALSE	BUPRENORPH	1407	48	6525.59	6117.26	408.33
FFSU	IL	combo	781723864	781	7238	64	2020	4	FALSE	BUPRENORPH	664	28	2843.88	2276.49	567.39
FFSU	IL	combo	781723864	781	7238	64	2020	3	FALSE	BUPRENORPH	827	30	3734.86	3216.46	518.4
FFSU	IL	combo	781723864	781	7238	64	2020	1	FALSE	BUPRENORPH	6424	259	31283.3	29866.7	1416.57
MCOU	IL	combo	781723864	781	7238	64	2020	2	FALSE	BUPRENORPH	17402	437	86000.2	85760.9	239.36
MCOU	IL	combo	781723864	781	7238	64	2020	3	FALSE	BUPRENORPH	21260	637	103522	103522	0
MCOU	IL	combo	781723864	781	7238	64	2020	4	FALSE	BUPRENORPH	7102	219	31306.2	31306.2	0
MCOU	IL	combo	781723864	781	7238	64	2020	1	FALSE	BUPRENORPH	94785	2611	470318	470287	30.54
FFSU	IL	combo	781724964	781	7249	64	2020	1	FALSE	BUPRENORPH	424	16	4465.3	4465.3	0
MCOU	IL	combo	781724964	781	7249	64	2020	1	FALSE	BUPRENORPH	8780	374	96096.6	96096.6	0
MCOU	IL	combo	781724964	781	7249	64	2020	2	FALSE	BUPRENORPH	4745	142	49712.7	49712.7	0
FFSU	IL	combo	43598057930	43598	579	30	2020	4	FALSE	Bupren&Nal	852	29	2439.6	2439.6	0
FFSU	IL	combo	43598057930	43598	579	30	2020	1	FALSE	Bupren&Nal	1602	69	5258.37	5098.07	160.3
FFSU	IL	combo	43598057930	43598	579	30	2020	2	FALSE	Bupren&Nal	1821	63	5597.38	5327.03	270.35
FFSU	IL	combo	43598057930	43598	579	30	2020	3	FALSE	Bupren&Nal	1228	39	3561.16	3561.16	0
MCOU	IL	combo	43598057930	43598	579	30	2020	1	FALSE	Bupren&Nal	17919	635	58939.9	58939.9	0
MCOU	IL	combo	43598057930	43598	579	30	2020	4	FALSE	Bupren&Nal	14542	484	42472.8	42472.8	0
MCOU	IL	combo	43598057930	43598	579	30	2020	3	FALSE	Bupren&Nal	17101	567	51082	51010.4	71.6
MCOU	IL	combo	43598057930	43598	579	30	2020	2	FALSE	Bupren&Nal	15500	487	51195.4	51195.4	0
FFSU	IL	combo	43598058030	43598	580	30	2020	4	FALSE	Bupren&Nal	863	26	4049.08	4049.08	0
FFSU	IL	combo	43598058030	43598	580	30	2020	1	FALSE	Bupren&Nal	1155	60	6682.47	6331.19	351.28
FFSU	IL	combo	43598058030	43598	580	30	2020	2	FALSE	Bupren&Nal	2444	66	12858.5	12858.5	0
FFSU	IL	combo	43598058030	43598	580	30	2020	3	FALSE	Bupren&Nal	1301	41	6518.41	6059.3	459.11
MCOU	IL	combo	43598058030	43598	580	30	2020	1	FALSE	Bupren&Nal	27031	1006	153264	153240	23.41
MCOU	IL	combo	43598058030	43598	580	30	2020	4	FALSE	Bupren&Nal	23553	712	113652	113652	0
MCOU	IL	combo	43598058030	43598	580	30	2020	3	FALSE	Bupren&Nal	29427	965	153139	153139	0
MCOU	IL	combo	43598058030	43598	580	30	2020	2	FALSE	Bupren&Nal	28201	942	164482	164482	0
FFSU	IL	combo	43598058130	43598	581	30	2020	2	FALSE	Bupren&Nal	1619	52	16034.7	16034.7	0
FFSU	IL	combo	43598058130	43598	581	30	2020	1	FALSE	Bupren&Nal	1516	58	15536.4	15536.4	0
FFSU	IL	combo	43598058130	43598	581	30	2020	4	FALSE	Bupren&Nal	509	20	4500.15	4500.15	0
MCOU	IL	combo	43598058130	43598	581	30	2020	2	FALSE	Bupren&Nal	45145	1264	487437	487437	0
MCOU	IL	combo	43598058130	43598	581	30	2020	3	FALSE	Bupren&Nal	49310	1485	473150	473150	0
MCOU	IL	combo	43598058130	43598	581	30	2020	4	FALSE	Bupren&Nal	43088	1321	377196	377196	0
MCOU	IL	combo	43598058130	43598	581	30	2020	1	FALSE	Bupren&Nal	37589	1252	404815	404815	0
FFSU	IL	combo	43598058230	43598	582	30	2020	3	FALSE	Bupren&Nal	9095	261	43403.8	43354.8	49
FFSU	IL	combo	43598058230	43598	582	30	2020	2	FALSE	Bupren&Nal	21181	614	102170	101683	487.8
FFSU	IL	combo	43598058230	43598	582	30	2020	1	FALSE	Bupren&Nal	17041	599	84039.1	82584.7	1454.44
FFSU	IL	combo	43598058230	43598	582	30	2020	4	FALSE	Bupren&Nal	9288	260	40794.1	39725.8	1068.3
MCOU	IL	combo	43598058230	43598	582	30	2020	3	FALSE	Bupren&Nal	356035	8839	1.73079e+06	1.73058e+06	214.69
MCOU	IL	combo	43598058230	43598	582	30	2020	2	FALSE	Bupren&Nal	364683	8658	1.90369e+06	1.90369e+06	0
MCOU	IL	combo	43598058230	43598	582	30	2020	1	FALSE	Bupren&Nal	328470	8956	1.61918e+06	1.61855e+06	625.73
MCOU	IL	combo	43598058230	43598	582	30	2020	4	FALSE	Bupren&Nal	286997	7059	1.26283e+06	1.26245e+06	382.75
FFSU	IL	combo	47781035503	47781	355	3	2020	2	FALSE	Buprenorph	347	13	1088.48	1088.48	0
MCOU	IL	combo	47781035503	47781	355	3	2020	4	FALSE	Buprenorph	8415	255	24785	24671	113.95
MCOU	IL	combo	47781035503	47781	355	3	2020	1	FALSE	Buprenorph	2831	133	9283.61	9283.61	0
MCOU	IL	combo	47781035503	47781	355	3	2020	2	FALSE	Buprenorph	6026	256	21180.7	21180.7	0
MCOU	IL	combo	47781035503	47781	355	3	2020	3	FALSE	Buprenorph	7269	271	21649.8	21649.8	0
FFSU	IL	combo	47781035603	47781	356	3	2020	2	FALSE	Buprenorph	813	38	4459.01	3983.63	475.38
FFSU	IL	combo	47781035603	47781	356	3	2020	1	FALSE	Buprenorph	499	23	2869.13	2628.92	240.21
FFSU	IL	combo	47781035603	47781	356	3	2020	4	FALSE	Buprenorph	282	14	1381.9	1381.9	0
FFSU	IL	combo	47781035603	47781	356	3	2020	3	FALSE	Buprenorph	587	30	3037.31	3013.24	24.07
MCOU	IL	combo	47781035603	47781	356	3	2020	3	FALSE	Buprenorph	12251	383	64885.6	64885.6	0
MCOU	IL	combo	47781035603	47781	356	3	2020	2	FALSE	Buprenorph	10309	354	59838.8	59838.8	0
MCOU	IL	combo	47781035603	47781	356	3	2020	1	FALSE	Buprenorph	5699	207	32067.1	32067.1	0
MCOU	IL	combo	47781035603	47781	356	3	2020	4	FALSE	Buprenorph	11175	393	53216.4	53076.6	139.84
FFSU	IL	combo	47781035703	47781	357	3	2020	1	FALSE	Buprenorph	5115	186	24799.2	24345	454.22
FFSU	IL	combo	47781035703	47781	357	3	2020	4	FALSE	Buprenorph	5994	178	25341.4	23165.9	2175.54
FFSU	IL	combo	47781035703	47781	357	3	2020	2	FALSE	Buprenorph	11006	337	53267.9	50558.6	2709.36
FFSU	IL	combo	47781035703	47781	357	3	2020	3	FALSE	Buprenorph	6118	212	28086.5	25809.5	2276.99
MCOU	IL	combo	47781035703	47781	357	3	2020	3	FALSE	Buprenorph	219754	5317	1.05495e+06	1.0537e+06	1245.93
MCOU	IL	combo	47781035703	47781	357	3	2020	2	FALSE	Buprenorph	189823	4444	989930	988926	1003.56
MCOU	IL	combo	47781035703	47781	357	3	2020	1	FALSE	Buprenorph	98551	2613	485792	485762	30.1
MCOU	IL	combo	47781035703	47781	357	3	2020	4	FALSE	Buprenorph	241276	5852	1.05258e+06	1.05119e+06	1386.81
FFSU	IL	combo	47781035803	47781	358	3	2020	1	FALSE	Buprenorph	349	12	3527.54	3527.54	0
FFSU	IL	combo	47781035803	47781	358	3	2020	2	FALSE	Buprenorph	505	19	5405.62	4644.57	761.05
MCOU	IL	combo	47781035803	47781	358	3	2020	2	FALSE	Buprenorph	9566	287	104446	104446	0
MCOU	IL	combo	47781035803	47781	358	3	2020	3	FALSE	Buprenorph	11084	393	103078	103078	0
MCOU	IL	combo	47781035803	47781	358	3	2020	1	FALSE	Buprenorph	5759	184	59158.1	59158.1	0
MCOU	IL	combo	47781035803	47781	358	3	2020	4	FALSE	Buprenorph	15384	497	132872	132872	0
MCOU	IL	combo	50383028793	50383	287	93	2020	3	FALSE	Buprenorph	892	28	1623.49	1623.49	0
MCOU	IL	combo	50383028793	50383	287	93	2020	4	FALSE	Buprenorph	678	15	1166.23	1166.23	0
MCOU	IL	combo	50383028793	50383	287	93	2020	1	FALSE	Buprenorph	429	12	910.84	910.84	0
MCOU	IL	combo	50383028793	50383	287	93	2020	2	FALSE	Buprenorph	1324	40	2900.45	2900.45	0
MCOU	IL	combo	62175045232	62175	452	32	2020	4	FALSE	BUP/NAL 2M	789	17	774.66	774.66	0
MCOU	IL	combo	62175045232	62175	452	32	2020	1	FALSE	BUP/NAL 2M	756	20	1012.14	1012.14	0
FFSU	IL	combo	62175045832	62175	458	32	2020	4	FALSE	BUP/NAL 8M	494	28	625.84	516.23	109.61
FFSU	IL	combo	62175045832	62175	458	32	2020	2	FALSE	BUP/NAL 8M	1282	72	2523.01	2509.09	13.92
FFSU	IL	combo	62175045832	62175	458	32	2020	1	FALSE	BUP/NAL 8M	1361.5	76	2636.68	2636.68	0
FFSU	IL	combo	62175045832	62175	458	32	2020	3	FALSE	BUP/NAL 8M	676.5	45	1229.68	1193.74	35.94
MCOU	IL	combo	62175045832	62175	458	32	2020	4	FALSE	BUP/NAL 8M	10358	362	14586.6	14586.6	0
MCOU	IL	combo	62175045832	62175	458	32	2020	3	FALSE	BUP/NAL 8M	11256	387	18135.5	18135.5	0
MCOU	IL	combo	62175045832	62175	458	32	2020	2	FALSE	BUP/NAL 8M	9125	318	17322.1	17322.1	0
MCOU	IL	combo	62175045832	62175	458	32	2020	1	FALSE	BUP/NAL 8M	7430	312	15121.3	15121.3	0
MCOU	IL	combo	62756096983	62756	969	83	2020	4	FALSE	BUPRENORPH	2466	47	2658.11	2658.11	0
MCOU	IL	combo	62756096983	62756	969	83	2020	2	FALSE	BUPRENORPH	768	14	995.75	995.75	0
MCOU	IL	combo	62756096983	62756	969	83	2020	3	FALSE	BUPRENORPH	837	18	978.19	978.19	0
FFSU	IL	combo	62756097083	62756	970	83	2020	4	FALSE	BUPRENORPH	1208	23	1402.76	1110.83	291.93
FFSU	IL	combo	62756097083	62756	970	83	2020	1	FALSE	BUPRENORPH	1283	27	2054.32	2037.98	16.34
FFSU	IL	combo	62756097083	62756	970	83	2020	3	FALSE	BUPRENORPH	724	16	913.61	774.84	138.77
FFSU	IL	combo	62756097083	62756	970	83	2020	2	FALSE	BUPRENORPH	1064	15	1619.71	1603.37	16.34
MCOU	IL	combo	62756097083	62756	970	83	2020	1	FALSE	BUPRENORPH	9862	203	16635.4	16615.6	19.81
MCOU	IL	combo	62756097083	62756	970	83	2020	2	FALSE	BUPRENORPH	9057	158	15003.2	14982.5	20.76
MCOU	IL	combo	62756097083	62756	970	83	2020	4	FALSE	BUPRENORPH	18056	406	23669.6	23666.6	2.97
MCOU	IL	combo	62756097083	62756	970	83	2020	3	FALSE	BUPRENORPH	10941	240	16522.4	16522.4	0
FFSU	IL	combo	65162041503	65162	415	3	2020	3	FALSE	Buprenorph	530	12	740.32	740.32	0
FFSU	IL	combo	65162041503	65162	415	3	2020	1	FALSE	Buprenorph	1097	39	2008.36	2008.36	0
MCOU	IL	combo	65162041503	65162	415	3	2020	1	FALSE	Buprenorph	11092	309	19828.2	19828.2	0
MCOU	IL	combo	65162041503	65162	415	3	2020	4	FALSE	Buprenorph	6397	158	8717.59	8717.59	0
MCOU	IL	combo	65162041503	65162	415	3	2020	2	FALSE	Buprenorph	7604	192	15447.1	15447.1	0
MCOU	IL	combo	65162041503	65162	415	3	2020	3	FALSE	Buprenorph	7111	184	11499	11499	0
MCOU	IL	combo	65162041603	65162	416	3	2020	3	FALSE	Buprenorph	1050	31	1341.03	1341.03	0
MCOU	IL	combo	65162041603	65162	416	3	2020	2	FALSE	Buprenorph	1561	36	2445.63	2445.63	0
MCOU	IL	combo	65162041603	65162	416	3	2020	1	FALSE	Buprenorph	1423	27	1790.4	1790.4	0
MCOU	IL	combo	65162041603	65162	416	3	2020	4	FALSE	Buprenorph	1126	23	1206.19	1206.19	0
MCOU	IL	mono	93365740	93	3657	40	2020	1	FALSE	BUPRENORPH	52	13	3522.74	3522.74	0
MCOU	IL	mono	42858049340	42858	493	40	2020	3	FALSE	Buprenorph	56	14	3435.4	3435.4	0
MCOU	IL	mono	42858050103	42858	501	3	2020	1	FALSE	Buprenorph	9164	166	6203.73	6203.73	0
MCOU	IL	mono	42858050103	42858	501	3	2020	4	FALSE	Buprenorph	8508	153	5297.22	5297.22	0
MCOU	IL	mono	42858050103	42858	501	3	2020	3	FALSE	Buprenorph	12915	254	7934.56	7934.56	0
MCOU	IL	mono	42858050103	42858	501	3	2020	2	FALSE	Buprenorph	11995	206	8043.79	8043.79	0
FFSU	IL	mono	42858050203	42858	502	3	2020	3	FALSE	Buprenorph	2510	71	2543.36	2508.42	34.94
FFSU	IL	mono	42858050203	42858	502	3	2020	2	FALSE	Buprenorph	3900	77	3706.96	3700.44	6.52
FFSU	IL	mono	42858050203	42858	502	3	2020	1	FALSE	Buprenorph	4304	110	4642.22	4537.23	104.99
FFSU	IL	mono	42858050203	42858	502	3	2020	4	FALSE	Buprenorph	1793	51	1805.48	1660.94	144.54
MCOU	IL	mono	42858050203	42858	502	3	2020	1	FALSE	Buprenorph	63039	1313	70644.5	70644.5	0
MCOU	IL	mono	42858050203	42858	502	3	2020	4	FALSE	Buprenorph	52825.5	1058	52310.2	52310.2	0
MCOU	IL	mono	42858050203	42858	502	3	2020	3	FALSE	Buprenorph	66443	1293	66760.5	66760.5	0
MCOU	IL	mono	42858050203	42858	502	3	2020	2	FALSE	Buprenorph	67650	1250	69889.9	69889.9	0
MCOU	IL	mono-oud	54017613	54	176	13	2020	4	FALSE	BUPRENORPH	2844	61	1688.07	1688.07	0
MCOU	IL	mono-oud	54017613	54	176	13	2020	3	FALSE	BUPRENORPH	2736	58	1695.21	1695.21	0
MCOU	IL	mono-oud	54017613	54	176	13	2020	2	FALSE	BUPRENORPH	1594	37	1153.38	1153.38	0
MCOU	IL	mono-oud	54017613	54	176	13	2020	1	FALSE	BUPRENORPH	1682	39	1227.45	1227.45	0
FFSU	IL	mono-oud	54017713	54	177	13	2020	4	FALSE	BUPRENORPH	951	20	957.21	912.89	44.32
FFSU	IL	mono-oud	54017713	54	177	13	2020	1	FALSE	BUPRENORPH	2135	53	2371.9	2371.9	0
FFSU	IL	mono-oud	54017713	54	177	13	2020	2	FALSE	BUPRENORPH	1761	32	1696.34	1664.18	32.16
FFSU	IL	mono-oud	54017713	54	177	13	2020	3	FALSE	BUPRENORPH	1045	21	994.47	875.85	118.62
MCOU	IL	mono-oud	54017713	54	177	13	2020	4	FALSE	BUPRENORPH	36848	701	36788.4	36625.7	162.69
MCOU	IL	mono-oud	54017713	54	177	13	2020	3	FALSE	BUPRENORPH	39423	769	40289.7	40011.2	278.43
MCOU	IL	mono-oud	54017713	54	177	13	2020	2	FALSE	BUPRENORPH	42977	772	46347	46296.6	50.34
MCOU	IL	mono-oud	54017713	54	177	13	2020	1	FALSE	BUPRENORPH	40590	778	44599.2	44422.3	176.82
FFSU	IL	mono-oud	228315303	228	3153	3	2020	2	FALSE	BUPRENORPH	1370	39	1440.39	1405.24	35.15
FFSU	IL	mono-oud	228315303	228	3153	3	2020	3	FALSE	BUPRENORPH	1159.5	23	1125.48	1122.74	2.74
FFSU	IL	mono-oud	228315303	228	3153	3	2020	1	FALSE	BUPRENORPH	1046	24	1121.51	1121.51	0
FFSU	IL	mono-oud	228315303	228	3153	3	2020	4	FALSE	BUPRENORPH	695	22	712.39	703.13	9.26
MCOU	IL	mono-oud	228315303	228	3153	3	2020	1	FALSE	BUPRENORPH	9347	224	10996.2	10996.2	0
MCOU	IL	mono-oud	228315303	228	3153	3	2020	2	FALSE	BUPRENORPH	9815	184	11571.6	11571.6	0
MCOU	IL	mono-oud	228315303	228	3153	3	2020	3	FALSE	BUPRENORPH	15513	313	17109.2	17109.2	0
MCOU	IL	mono-oud	228315303	228	3153	3	2020	4	FALSE	BUPRENORPH	18798	399	19896.5	19850.2	46.29
MCOU	IL	mono-oud	228315603	228	3156	3	2020	2	FALSE	BUPRENORPH	1845	39	1238.88	1238.88	0
MCOU	IL	mono-oud	228315603	228	3156	3	2020	4	FALSE	BUPRENORPH	2287	51	1531.75	1531.75	0
MCOU	IL	mono-oud	228315603	228	3156	3	2020	1	FALSE	BUPRENORPH	1615	52	1480.83	1480.83	0
MCOU	IL	mono-oud	228315603	228	3156	3	2020	3	FALSE	BUPRENORPH	1562	29	1137.1	1137.1	0
MCOU	IL	mono-oud	50383092493	50383	924	93	2020	2	FALSE	Buprenorph	1668	37	1023.18	1023.18	0
MCOU	IL	mono-oud	50383092493	50383	924	93	2020	4	FALSE	Buprenorph	3595	57	2067.16	2067.16	0
MCOU	IL	mono-oud	50383092493	50383	924	93	2020	1	FALSE	Buprenorph	1903	39	1548.29	1548.29	0
MCOU	IL	mono-oud	50383092493	50383	924	93	2020	3	FALSE	Buprenorph	1819	40	1180.27	1180.27	0
FFSU	IL	mono-oud	50383093093	50383	930	93	2020	3	FALSE	Buprenorph	1765.5	26	1605.76	1595.93	9.83
FFSU	IL	mono-oud	50383093093	50383	930	93	2020	2	FALSE	Buprenorph	1234	23	1222.26	1209.37	12.89
FFSU	IL	mono-oud	50383093093	50383	930	93	2020	1	FALSE	Buprenorph	951	18	975.79	975.79	0
FFSU	IL	mono-oud	50383093093	50383	930	93	2020	4	FALSE	Buprenorph	1432	21	1336.25	1336.25	0
MCOU	IL	mono-oud	50383093093	50383	930	93	2020	3	FALSE	Buprenorph	15987.5	310	15872	15847.5	24.51
MCOU	IL	mono-oud	50383093093	50383	930	93	2020	4	FALSE	Buprenorph	18085.5	351	17638.5	17638.5	0
MCOU	IL	mono-oud	50383093093	50383	930	93	2020	1	FALSE	Buprenorph	10715	205	12285.9	12237.4	48.48
MCOU	IL	mono-oud	50383093093	50383	930	93	2020	2	FALSE	Buprenorph	14904	279	15949.3	15900.8	48.48
MCOU	IL	mono-oud	62756045983	62756	459	83	2020	4	FALSE	BUPRENORPH	1171	24	783.88	783.88	0
MCOU	IL	mono-oud	62756045983	62756	459	83	2020	3	FALSE	BUPRENORPH	1299	35	933.49	933.49	0
MCOU	IL	mono-oud	62756045983	62756	459	83	2020	2	FALSE	BUPRENORPH	275	21	434.66	434.66	0
MCOU	IL	mono-oud	62756046083	62756	460	83	2020	4	FALSE	BUPRENORPH	1479	26	1548.07	1548.07	0
MCOU	IL	mono-oud	62756046083	62756	460	83	2020	3	FALSE	BUPRENORPH	1417	31	1451.36	1451.36	0
MCOU	IL	mono-oud	62756046083	62756	460	83	2020	2	FALSE	BUPRENORPH	1946	47	2238.84	2238.84	0
MCOU	IL	mono-oud	62756046083	62756	460	83	2020	1	FALSE	BUPRENORPH	2081	34	2122.09	2122.09	0
utilization_type	state		ndc	labeler_code	product_code	package_size	year	quarter	supression_used	product_name	units_reimbursed	number_of_prescriptions	total_amount_reimbursed	medicaid_amount_reimbursed	non_medicaid_amount_reimbursed
MCOU	IL		12496010001	12496	100	1	2020	4	FALSE	SUBLOCADE	119.5	239	385955	385955	0
MCOU	IL		12496010001	12496	100	1	2020	3	FALSE	SUBLOCADE	113.5	227	374861	374861	0
MCOU	IL		12496010001	12496	100	1	2020	2	FALSE	SUBLOCADE	93	186	335061	335061	0
MCOU	IL		12496010001	12496	100	1	2020	1	FALSE	SUBLOCADE	62.5	125	224798	224798	0
FFSU	IL		12496030001	12496	300	1	2020	1	FALSE	SUBLOCADE	21	14	22252.4	22252.4	0
FFSU	IL		12496030001	12496	300	1	2020	3	FALSE	SUBLOCADE	24	16	25517.6	25517.6	0
FFSU	IL		12496030001	12496	300	1	2020	2	FALSE	SUBLOCADE	25.5	17	27036.9	27036.9	0
MCOU	IL		12496030001	12496	300	1	2020	4	FALSE	SUBLOCADE	415.5	277	463810	463810	0
MCOU	IL		12496030001	12496	300	1	2020	1	FALSE	SUBLOCADE	361.5	241	431902	431902	0
MCOU	IL		12496030001	12496	300	1	2020	2	FALSE	SUBLOCADE	352.5	235	460912	460912	0
MCOU	IL		12496030001	12496	300	1	2020	3	FALSE	SUBLOCADE	406.5	271	457722	457722	0
MCOU	IL		12496120203	12496	1202	3	2020	4	FALSE	Suboxone S	1435	52	7375.49	7375.49	0
MCOU	IL		12496120203	12496	1202	3	2020	2	FALSE	Suboxone S	2384	86	13500.8	13500.8	0
MCOU	IL		12496120203	12496	1202	3	2020	3	FALSE	Suboxone S	1921	72	9784.72	9784.72	0
MCOU	IL		12496120203	12496	1202	3	2020	1	FALSE	Suboxone S	1892	75	10072.4	10072.4	0
MCOU	IL		12496120403	12496	1204	3	2020	4	FALSE	Suboxone S	2784	105	25175	25175	0
MCOU	IL		12496120403	12496	1204	3	2020	2	FALSE	Suboxone S	3171	135	33077.1	33077.1	0
MCOU	IL		12496120403	12496	1204	3	2020	1	FALSE	Suboxone S	2488	98	23027.9	23027.9	0
MCOU	IL		12496120403	12496	1204	3	2020	3	FALSE	Suboxone S	3192	124	29969.7	29969.7	0
MCOU	IL		12496120801	12496	1208	1	2020	4	FALSE	Suboxone S	491	15	4482.91	4482.91	0
FFSU	IL		12496120803	12496	1208	3	2020	4	FALSE	Suboxone S	746	13	6547.78	5093.18	1454.6
FFSU	IL		12496120803	12496	1208	3	2020	1	FALSE	Suboxone S	2077	53	19865.3	16102.5	3762.9
FFSU	IL		12496120803	12496	1208	3	2020	2	FALSE	Suboxone S	2302	41	20168.5	16417.3	3751.14
FFSU	IL		12496120803	12496	1208	3	2020	3	FALSE	Suboxone S	795	17	6656.62	4784.95	1871.67
MCOU	IL		12496120803	12496	1208	3	2020	4	FALSE	Suboxone S	44926	870	400727	399818	909.38
MCOU	IL		12496120803	12496	1208	3	2020	1	FALSE	Suboxone S	48573	1137	463306	462527	779.2
MCOU	IL		12496120803	12496	1208	3	2020	3	FALSE	Suboxone S	51558	1019	476783	476146	636.35
MCOU	IL		12496120803	12496	1208	3	2020	2	FALSE	Suboxone S	50938	1015	510393	509614	779.2
MCOU	IL		12496121203	12496	1212	3	2020	1	FALSE	Suboxone S	4882	167	91629	91629	0
MCOU	IL		12496121203	12496	1212	3	2020	2	FALSE	Suboxone S	5357	171	107303	107303	0
MCOU	IL		12496121203	12496	1212	3	2020	4	FALSE	Suboxone S	4555	139	80786.8	80786.8	0
MCOU	IL		12496121203	12496	1212	3	2020	3	FALSE	Suboxone S	4958	133	91589.7	91589.7	0
MCOU	IL		54123011430	54123	114	30	2020	3	FALSE	ZUBSOLV 11	6620	192	110423	110423	0
MCOU	IL		54123011430	54123	114	30	2020	2	FALSE	ZUBSOLV 11	6001	181	116341	116341	0
MCOU	IL		54123011430	54123	114	30	2020	1	FALSE	ZUBSOLV 11	5861	196	108978	108978	0
MCOU	IL		54123011430	54123	114	30	2020	4	FALSE	ZUBSOLV 11	5490	146	94495.8	94495.8	0
MCOU	IL		54123090730	54123	907	30	2020	2	FALSE	Zubsolv 0.	564	31	2890.99	2890.99	0
MCOU	IL		54123090730	54123	907	30	2020	1	FALSE	Zubsolv 0.	590	21	2724.55	2724.55	0
MCOU	IL		54123090730	54123	907	30	2020	3	FALSE	Zubsolv 0.	731	25	3285.36	3285.36	0
MCOU	IL		54123090730	54123	907	30	2020	4	FALSE	Zubsolv 0.	824	25	3609.68	3609.68	0
MCOU	IL		54123091430	54123	914	30	2020	1	FALSE	ZUBSOLV 1.	1571	85	7125.18	7125.18	0
MCOU	IL		54123091430	54123	914	30	2020	2	FALSE	ZUBSOLV 1.	1613	80	7360.81	7360.81	0
MCOU	IL		54123091430	54123	914	30	2020	3	FALSE	ZUBSOLV 1.	2067	92	9432.19	9432.19	0
MCOU	IL		54123091430	54123	914	30	2020	4	FALSE	ZUBSOLV 1.	1732	70	8319.04	8319.04	0
FFSU	IL		54123092930	54123	929	30	2020	1	FALSE	ZUBSOLV 2.	212	14	1804.85	1804.85	0
MCOU	IL		54123092930	54123	929	30	2020	1	FALSE	ZUBSOLV 2.	4667	203	41527.1	41527.1	0
MCOU	IL		54123092930	54123	929	30	2020	2	FALSE	ZUBSOLV 2.	5204	186	52523	52523	0
MCOU	IL		54123092930	54123	929	30	2020	4	FALSE	ZUBSOLV 2.	4571	146	41151.1	41151.1	0
MCOU	IL		54123092930	54123	929	30	2020	3	FALSE	ZUBSOLV 2.	5155	195	47072.2	47072.2	0
FFSU	IL		54123095730	54123	957	30	2020	1	FALSE	ZUBSOLV 5.	1415	47	12243	11072.8	1170.2
FFSU	IL		54123095730	54123	957	30	2020	2	FALSE	ZUBSOLV 5.	1703	40	14591.4	11437.7	3153.64
FFSU	IL		54123095730	54123	957	30	2020	3	FALSE	ZUBSOLV 5.	991	27	8542.02	6272.01	2270.01
FFSU	IL		54123095730	54123	957	30	2020	4	FALSE	ZUBSOLV 5.	964	24	8344.8	5876.78	2468.02
MCOU	IL		54123095730	54123	957	30	2020	2	FALSE	ZUBSOLV 5.	25894	601	240734	240686	47.66
MCOU	IL		54123095730	54123	957	30	2020	1	FALSE	ZUBSOLV 5.	25634	648	231089	231023	65.9
MCOU	IL		54123095730	54123	957	30	2020	4	FALSE	ZUBSOLV 5.	24185	566	213153	212396	757.21
MCOU	IL		54123095730	54123	957	30	2020	3	FALSE	ZUBSOLV 5.	26050	668	236912	236439	473.13
FFSU	IL		54123098630	54123	986	30	2020	1	FALSE	ZUBSOLV 8.	876	27	10717.2	9930.82	786.41
FFSU	IL		54123098630	54123	986	30	2020	2	FALSE	ZUBSOLV 8.	1032	23	12546.6	9155.86	3390.7
FFSU	IL		54123098630	54123	986	30	2020	4	FALSE	ZUBSOLV 8.	583	21	7169.9	3738.13	3431.77
MCOU	IL		54123098630	54123	986	30	2020	3	FALSE	ZUBSOLV 8.	17752	457	231942	231848	93.85
MCOU	IL		54123098630	54123	986	30	2020	4	FALSE	ZUBSOLV 8.	14758	367	190775	190775	0
MCOU	IL		54123098630	54123	986	30	2020	2	FALSE	ZUBSOLV 8.	17645	458	241837	241837	0
MCOU	IL		54123098630	54123	986	30	2020	1	FALSE	ZUBSOLV 8.	16444	489	233531	233531	0
MCOU	IL		59385001230	59385	12	30	2020	1	FALSE	Bunavail 2	863	16	7015.99	7015.99	0
MCOU	IL		59385001430	59385	14	30	2020	1	FALSE	Bunavail 4	583	29	4587.28	4587.28	0
MCOU	IL		59385001630	59385	16	30	2020	2	FALSE	Bunavail 6	844	28	14654.8	14654.8	0
MCOU	IL		59385001630	59385	16	30	2020	1	FALSE	Bunavail 6	773	24	13557.1	13557.1	0
MCOU	IL		59385002260	59385	22	60	2020	4	FALSE	Belbuca 15	1050	18	6665.15	6665.15	0
MCOU	IL		59385002360	59385	23	60	2020	3	FALSE	Belbuca 30	1006	17	8931.65	8931.65	0
MCOU	IL		59385002360	59385	23	60	2020	4	FALSE	Belbuca 30	734	13	6522.01	6522.01	0
MCOU	IL		59385002460	59385	24	60	2020	4	FALSE	Belbuca 45	900	15	12247.4	12247.4	0
FFSU	IL		54017613	54	176	13	2020	4	TRUE	BUPRENORPH
FFSU	IL		54017613	54	176	13	2020	1	TRUE	BUPRENORPH
FFSU	IL		54017613	54	176	13	2020	3	TRUE	BUPRENORPH
FFSU	IL		54017613	54	176	13	2020	2	TRUE	BUPRENORPH
FFSU	IL		54018813	54	188	13	2020	4	TRUE	Buprenorph
FFSU	IL		54018813	54	188	13	2020	1	TRUE	Buprenorph
FFSU	IL		54018813	54	188	13	2020	2	TRUE	Buprenorph
MCOU	IL		93365640	93	3656	40	2020	3	TRUE	BUPRENORPH
MCOU	IL		93365640	93	3656	40	2020	2	TRUE	BUPRENORPH
MCOU	IL		93365640	93	3656	40	2020	1	TRUE	BUPRENORPH
MCOU	IL		93365740	93	3657	40	2020	4	TRUE	BUPRENORPH
MCOU	IL		93365740	93	3657	40	2020	3	TRUE	BUPRENORPH
MCOU	IL		93365740	93	3657	40	2020	2	TRUE	BUPRENORPH
MCOU	IL		93365840	93	3658	40	2020	1	TRUE	BUPRENORPH
MCOU	IL		93365840	93	3658	40	2020	2	TRUE	BUPRENORPH
MCOU	IL		93365840	93	3658	40	2020	3	TRUE	BUPRENORPH
MCOU	IL		93365940	93	3659	40	2020	2	TRUE	BUPRENORPH
MCOU	IL		93365940	93	3659	40	2020	3	TRUE	BUPRENORPH
MCOU	IL		93365940	93	3659	40	2020	4	TRUE	BUPRENORPH
MCOU	IL		93365940	93	3659	40	2020	1	TRUE	BUPRENORPH
FFSU	IL		228315573	228	3155	73	2020	1	TRUE	BUPRENORPH
MCOU	IL		228315573	228	3155	73	2020	2	TRUE	BUPRENORPH
MCOU	IL		228315573	228	3155	73	2020	3	TRUE	BUPRENORPH
FFSU	IL		228315603	228	3156	3	2020	3	TRUE	BUPRENORPH
FFSU	IL		228315603	228	3156	3	2020	2	TRUE	BUPRENORPH
FFSU	IL		228315603	228	3156	3	2020	1	TRUE	BUPRENORPH
FFSU	IL		378876593	378	8765	93	2020	3	TRUE	Buprenorph
FFSU	IL		378876593	378	8765	93	2020	4	TRUE	Buprenorph
MCOU	IL		378876616	378	8766	16	2020	4	TRUE	Buprenorph
FFSU	IL		378876693	378	8766	93	2020	4	TRUE	Buprenorph
MCOU	IL		378876693	378	8766	93	2020	2	TRUE	Buprenorph
MCOU	IL		378876716	378	8767	16	2020	4	TRUE	Buprenorph
MCOU	IL		378876716	378	8767	16	2020	1	TRUE	Buprenorph
FFSU	IL		378876793	378	8767	93	2020	2	TRUE	Buprenorph
FFSU	IL		378876793	378	8767	93	2020	3	TRUE	Buprenorph
FFSU	IL		378876793	378	8767	93	2020	1	TRUE	Buprenorph
FFSU	IL		378876893	378	8768	93	2020	3	TRUE	Buprenorph
FFSU	IL		378876893	378	8768	93	2020	4	TRUE	Buprenorph
FFSU	IL		378876893	378	8768	93	2020	2	TRUE	Buprenorph
MCOU	IL		378876893	378	8768	93	2020	1	TRUE	Buprenorph
FFSU	IL		406800503	406	8005	3	2020	4	TRUE	Buprenorph
FFSU	IL		406800503	406	8005	3	2020	1	TRUE	Buprenorph
FFSU	IL		406800503	406	8005	3	2020	2	TRUE	Buprenorph
FFSU	IL		406800503	406	8005	3	2020	3	TRUE	Buprenorph
FFSU	IL		781721664	781	7216	64	2020	2	TRUE	BUPRENORPH
FFSU	IL		781721664	781	7216	64	2020	3	TRUE	BUPRENORPH
FFSU	IL		781721664	781	7216	64	2020	4	TRUE	BUPRENORPH
MCOU	IL		781722706	781	7227	6	2020	3	TRUE	BUPRENORPH
MCOU	IL		781722706	781	7227	6	2020	1	TRUE	BUPRENORPH
MCOU	IL		781722706	781	7227	6	2020	2	TRUE	BUPRENORPH
FFSU	IL		781722764	781	7227	64	2020	2	TRUE	BUPRENORPH
FFSU	IL		781722764	781	7227	64	2020	3	TRUE	BUPRENORPH
MCOU	IL		781722764	781	7227	64	2020	4	TRUE	BUPRENORPH
MCOU	IL		781723806	781	7238	6	2020	4	TRUE	BUPRENORPH
MCOU	IL		781723806	781	7238	6	2020	3	TRUE	BUPRENORPH
MCOU	IL		781723806	781	7238	6	2020	2	TRUE	BUPRENORPH
MCOU	IL		781723806	781	7238	6	2020	1	TRUE	BUPRENORPH
FFSU	IL		781724964	781	7249	64	2020	2	TRUE	BUPRENORPH
MCOU	IL		781724964	781	7249	64	2020	3	TRUE	BUPRENORPH
MCOU	IL		781724964	781	7249	64	2020	4	TRUE	BUPRENORPH
FFSU	IL		12496010001	12496	100	1	2020	3	TRUE	SUBLOCADE
FFSU	IL		12496010001	12496	100	1	2020	1	TRUE	SUBLOCADE
FFSU	IL		12496010001	12496	100	1	2020	2	TRUE	SUBLOCADE
FFSU	IL		12496010001	12496	100	1	2020	4	TRUE	SUBLOCADE
MCOU	IL		12496010005	12496	100	5	2020	4	TRUE	SUBLOCADE
FFSU	IL		12496030001	12496	300	1	2020	4	TRUE	SUBLOCADE
FFSU	IL		12496075705	12496	757	5	2020	1	TRUE	BUPRENEX I
MCOU	IL		12496120201	12496	1202	1	2020	1	TRUE	Suboxone S
FFSU	IL		12496120203	12496	1202	3	2020	2	TRUE	Suboxone S
FFSU	IL		12496120203	12496	1202	3	2020	1	TRUE	Suboxone S
FFSU	IL		12496120403	12496	1204	3	2020	2	TRUE	Suboxone S
FFSU	IL		12496120403	12496	1204	3	2020	4	TRUE	Suboxone S
FFSU	IL		12496120403	12496	1204	3	2020	1	TRUE	Suboxone S
FFSU	IL		12496120403	12496	1204	3	2020	3	TRUE	Suboxone S
MCOU	IL		12496120801	12496	1208	1	2020	1	TRUE	Suboxone S
MCOU	IL		12496120801	12496	1208	1	2020	2	TRUE	Suboxone S
MCOU	IL		12496120801	12496	1208	1	2020	3	TRUE	Suboxone S
FFSU	IL		12496121203	12496	1212	3	2020	1	TRUE	Suboxone S
FFSU	IL		12496121203	12496	1212	3	2020	2	TRUE	Suboxone S
FFSU	IL		12496121203	12496	1212	3	2020	4	TRUE	Suboxone S
FFSU	IL		12496121203	12496	1212	3	2020	3	TRUE	Suboxone S
FFSU	IL		42858035340	42858	353	40	2020	1	TRUE	Buprenorph
MCOU	IL		42858035340	42858	353	40	2020	1	TRUE	Buprenorph
MCOU	IL		42858035340	42858	353	40	2020	4	TRUE	Buprenorph
FFSU	IL		42858049340	42858	493	40	2020	4	TRUE	Buprenorph
MCOU	IL		42858049340	42858	493	40	2020	4	TRUE	Buprenorph
MCOU	IL		42858049340	42858	493	40	2020	1	TRUE	Buprenorph
MCOU	IL		42858049340	42858	493	40	2020	2	TRUE	Buprenorph
FFSU	IL		42858050103	42858	501	3	2020	2	TRUE	Buprenorph
FFSU	IL		42858050103	42858	501	3	2020	1	TRUE	Buprenorph
FFSU	IL		42858050103	42858	501	3	2020	3	TRUE	Buprenorph
MCOU	IL		42858058640	42858	586	40	2020	1	TRUE	Buprenorph
MCOU	IL		42858058640	42858	586	40	2020	2	TRUE	Buprenorph
MCOU	IL		42858058640	42858	586	40	2020	3	TRUE	Buprenorph
MCOU	IL		42858058640	42858	586	40	2020	4	TRUE	Buprenorph
MCOU	IL		42858075040	42858	750	40	2020	3	TRUE	Buprenorph
MCOU	IL		42858075040	42858	750	40	2020	2	TRUE	Buprenorph
MCOU	IL		42858083940	42858	839	40	2020	4	TRUE	Buprenorph
MCOU	IL		42858083940	42858	839	40	2020	2	TRUE	Buprenorph
MCOU	IL		42858083940	42858	839	40	2020	3	TRUE	Buprenorph
MCOU	IL		43598058101	43598	581	1	2020	2	TRUE	Bupren&Nal
MCOU	IL		43598058101	43598	581	1	2020	3	TRUE	Bupren&Nal
FFSU	IL		43598058130	43598	581	30	2020	3	TRUE	Bupren&Nal
MCOU	IL		43598058201	43598	582	1	2020	3	TRUE	Bupren&Nal
MCOU	IL		43598058201	43598	582	1	2020	2	TRUE	Bupren&Nal
MCOU	IL		43598058201	43598	582	1	2020	4	TRUE	Bupren&Nal
FFSU	IL		47781035503	47781	355	3	2020	4	TRUE	Buprenorph
FFSU	IL		47781035503	47781	355	3	2020	1	TRUE	Buprenorph
FFSU	IL		47781035503	47781	355	3	2020	3	TRUE	Buprenorph
FFSU	IL		47781035803	47781	358	3	2020	4	TRUE	Buprenorph
FFSU	IL		47781035803	47781	358	3	2020	3	TRUE	Buprenorph
FFSU	IL		50383028793	50383	287	93	2020	3	TRUE	Buprenorph
FFSU	IL		50383028793	50383	287	93	2020	2	TRUE	Buprenorph
FFSU	IL		50383028793	50383	287	93	2020	4	TRUE	Buprenorph
FFSU	IL		50383029493	50383	294	93	2020	3	TRUE	Buprenorph
FFSU	IL		50383029493	50383	294	93	2020	2	TRUE	Buprenorph
MCOU	IL		50383029493	50383	294	93	2020	3	TRUE	Buprenorph
MCOU	IL		50383029493	50383	294	93	2020	1	TRUE	Buprenorph
MCOU	IL		50383029493	50383	294	93	2020	4	TRUE	Buprenorph
FFSU	IL		50383092493	50383	924	93	2020	3	TRUE	Buprenorph
FFSU	IL		50383092493	50383	924	93	2020	2	TRUE	Buprenorph
FFSU	IL		50383092493	50383	924	93	2020	4	TRUE	Buprenorph
MCOU	IL		52440010014	52440	100	14	2020	3	TRUE	Probuphine
FFSU	IL		54123011430	54123	114	30	2020	1	TRUE	ZUBSOLV 11
FFSU	IL		54123011430	54123	114	30	2020	2	TRUE	ZUBSOLV 11
FFSU	IL		54123011430	54123	114	30	2020	3	TRUE	ZUBSOLV 11
FFSU	IL		54123011430	54123	114	30	2020	4	TRUE	ZUBSOLV 11
FFSU	IL		54123090730	54123	907	30	2020	2	TRUE	Zubsolv 0.
FFSU	IL		54123090730	54123	907	30	2020	1	TRUE	Zubsolv 0.
FFSU	IL		54123091430	54123	914	30	2020	3	TRUE	ZUBSOLV 1.
FFSU	IL		54123091430	54123	914	30	2020	2	TRUE	ZUBSOLV 1.
FFSU	IL		54123091430	54123	914	30	2020	1	TRUE	ZUBSOLV 1.
FFSU	IL		54123092930	54123	929	30	2020	3	TRUE	ZUBSOLV 2.
FFSU	IL		54123092930	54123	929	30	2020	2	TRUE	ZUBSOLV 2.
FFSU	IL		54123092930	54123	929	30	2020	4	TRUE	ZUBSOLV 2.
FFSU	IL		54123098630	54123	986	30	2020	3	TRUE	ZUBSOLV 8.
MCOU	IL		59011075004	59011	750	4	2020	4	TRUE	Butrans (b
MCOU	IL		59011075004	59011	750	4	2020	3	TRUE	Butrans (b
MCOU	IL		59011075104	59011	751	4	2020	1	TRUE	Butrans (b
MCOU	IL		59011075204	59011	752	4	2020	2	TRUE	Butrans (b
MCOU	IL		59011075704	59011	757	4	2020	1	TRUE	Butrans (b
MCOU	IL		59011075704	59011	757	4	2020	2	TRUE	Butrans (b
MCOU	IL		59011075704	59011	757	4	2020	3	TRUE	Butrans (b
FFSU	IL		59385001230	59385	12	30	2020	3	TRUE	Bunavail 2
MCOU	IL		59385001230	59385	12	30	2020	2	TRUE	Bunavail 2
MCOU	IL		59385001230	59385	12	30	2020	3	TRUE	Bunavail 2
FFSU	IL		59385001430	59385	14	30	2020	1	TRUE	Bunavail 4
FFSU	IL		59385001430	59385	14	30	2020	2	TRUE	Bunavail 4
MCOU	IL		59385001430	59385	14	30	2020	2	TRUE	Bunavail 4
MCOU	IL		59385001430	59385	14	30	2020	3	TRUE	Bunavail 4
FFSU	IL		59385001630	59385	16	30	2020	3	TRUE	Bunavail 6
FFSU	IL		59385001630	59385	16	30	2020	2	TRUE	Bunavail 6
MCOU	IL		59385001630	59385	16	30	2020	3	TRUE	Bunavail 6
FFSU	IL		59385002160	59385	21	60	2020	1	TRUE	Belbuca 75
MCOU	IL		59385002160	59385	21	60	2020	3	TRUE	Belbuca 75
MCOU	IL		59385002160	59385	21	60	2020	4	TRUE	Belbuca 75
MCOU	IL		59385002160	59385	21	60	2020	2	TRUE	Belbuca 75
MCOU	IL		59385002160	59385	21	60	2020	1	TRUE	Belbuca 75
FFSU	IL		59385002260	59385	22	60	2020	1	TRUE	Belbuca 15
FFSU	IL		59385002260	59385	22	60	2020	2	TRUE	Belbuca 15
FFSU	IL		59385002260	59385	22	60	2020	3	TRUE	Belbuca 15
MCOU	IL		59385002260	59385	22	60	2020	3	TRUE	Belbuca 15
MCOU	IL		59385002260	59385	22	60	2020	1	TRUE	Belbuca 15
MCOU	IL		59385002260	59385	22	60	2020	2	TRUE	Belbuca 15
FFSU	IL		59385002360	59385	23	60	2020	2	TRUE	Belbuca 30
FFSU	IL		59385002360	59385	23	60	2020	1	TRUE	Belbuca 30
FFSU	IL		59385002360	59385	23	60	2020	3	TRUE	Belbuca 30
MCOU	IL		59385002360	59385	23	60	2020	1	TRUE	Belbuca 30
MCOU	IL		59385002360	59385	23	60	2020	2	TRUE	Belbuca 30
MCOU	IL		59385002460	59385	24	60	2020	3	TRUE	Belbuca 45
MCOU	IL		59385002460	59385	24	60	2020	2	TRUE	Belbuca 45
MCOU	IL		59385002460	59385	24	60	2020	1	TRUE	Belbuca 45
MCOU	IL		59385002560	59385	25	60	2020	4	TRUE	Belbuca 60
MCOU	IL		59385002560	59385	25	60	2020	3	TRUE	Belbuca 60
MCOU	IL		59385002560	59385	25	60	2020	1	TRUE	Belbuca 60
MCOU	IL		59385002660	59385	26	60	2020	1	TRUE	Belbuca 75
MCOU	IL		59385002760	59385	27	60	2020	2	TRUE	Belbuca 90
MCOU	IL		59385002760	59385	27	60	2020	1	TRUE	Belbuca 90
MCOU	IL		59385002760	59385	27	60	2020	3	TRUE	Belbuca 90
FFSU	IL		62175045232	62175	452	32	2020	4	TRUE	BUP/NAL 2M
MCOU	IL		62175045232	62175	452	32	2020	2	TRUE	BUP/NAL 2M
MCOU	IL		62175045232	62175	452	32	2020	3	TRUE	BUP/NAL 2M
FFSU	IL		62756045983	62756	459	83	2020	3	TRUE	BUPRENORPH
MCOU	IL		62756045983	62756	459	83	2020	1	TRUE	BUPRENORPH
FFSU	IL		62756046083	62756	460	83	2020	3	TRUE	BUPRENORPH
FFSU	IL		62756046083	62756	460	83	2020	4	TRUE	BUPRENORPH
FFSU	IL		62756046083	62756	460	83	2020	2	TRUE	BUPRENORPH
FFSU	IL		62756096983	62756	969	83	2020	3	TRUE	BUPRENORPH
MCOU	IL		62756096983	62756	969	83	2020	1	TRUE	BUPRENORPH
FFSU	IL		65162041503	65162	415	3	2020	4	TRUE	Buprenorph
FFSU	IL		65162041503	65162	415	3	2020	2	TRUE	Buprenorph
FFSU	IL		65162041603	65162	416	3	2020	2	TRUE	Buprenorph
FFSU	IL		65162041603	65162	416	3	2020	1	TRUE	Buprenorph
MCOU	IL		69238120202	69238	1202	2	2020	3	TRUE	Buprenorph
FFSU	IL		69238120302	69238	1203	2	2020	4	TRUE	Buprenorph
MCOU	IL		69238120302	69238	1203	2	2020	4	TRUE	Buprenorph
MCOU	IL		69238120302	69238	1203	2	2020	3	TRUE	Buprenorph
MCOU	IL		69238120402	69238	1204	2	2020	4	TRUE	Buprenorph
MCOU	IL		69238120502	69238	1205	2	2020	4	TRUE	Buprenorph
MCOU	IL		69238120502	69238	1205	2	2020	3	TRUE	Buprenorph
MCOU	IL		69238120502	69238	1205	2	2020	2	TRUE	Buprenorph
												122247

### Sheet: Indiana
FFSU	IN	combo	54018813	54	188	13	2020	3	FALSE	bup/nal	1733	98	2436.23	2436.23	0
FFSU	IN	combo	54018813	54	188	13	2020	4	FALSE	bup/nal	1160	60	1448.42	1448.42	0
FFSU	IN	combo	54018813	54	188	13	2020	1	FALSE	bup/nal	1318	63	1955.94	1837.94	118
FFSU	IN	combo	54018813	54	188	13	2020	2	FALSE	bup/nal	936	66	1510.4	1503.4	7		bup/nal	347786
MCOU	IN	combo	54018813	54	188	13	2020	4	FALSE	bup/nal	55914	2264	157348	157348	0		bupr	34415
MCOU	IN	combo	54018813	54	188	13	2020	3	FALSE	bup/nal	54614	2363	61821.8	61821.8	0		suboxone	1629
MCOU	IN	combo	54018813	54	188	13	2020	2	FALSE	bup/nal	47224	1831	60091.2	60091.2	0		mono	23718	combo	349415
MCOU	IN	combo	54018813	54	188	13	2020	1	FALSE	bup/nal	45092	1869	77727.8	77277.8	450.05
FFSU	IN	combo	54018913	54	189	13	2020	4	FALSE	bup/nal	15020	755	24768.8	24768.8	0
FFSU	IN	combo	54018913	54	189	13	2020	1	FALSE	bup/nal	17795	1039	36791.6	33840.6	2951
FFSU	IN	combo	54018913	54	189	13	2020	3	FALSE	bup/nal	15929	833	28986.9	28972.6	14.33
FFSU	IN	combo	54018913	54	189	13	2020	2	FALSE	bup/nal	17308	934	35375.8	34953.5	422.31
MCOU	IN	combo	54018913	54	189	13	2020	3	FALSE	bup/nal	1.18354e+06	52683	1.47818e+06	1.47632e+06	1851.82
MCOU	IN	combo	54018913	54	189	13	2020	4	FALSE	bup/nal	1257684	54835	2.59905e+06	2.59778e+06	1264.72
MCOU	IN	combo	54018913	54	189	13	2020	1	FALSE	bup/nal	951212	40828	2.27584e+06	2.26619e+06	9656.21
MCOU	IN	combo	54018913	54	189	13	2020	2	FALSE	bup/nal	1076760	45993	1.72213e+06	1720825	1309.95
MCOU	IN	combo	228315573	228	3155	73	2020	1	FALSE	bup/nal	1956	82	5136.39	5132.39	4
MCOU	IN	combo	228315573	228	3155	73	2020	2	FALSE	bup/nal	431	17	1042.56	1042.56	0
MCOU	IN	combo	378876793	378	8767	93	2020	3	FALSE	bup/nal	763	28	4266.91	4266.91	0
MCOU	IN	combo	378876793	378	8767	93	2020	4	FALSE	bup/nal	873	27	4619.22	4619.22	0
FFSU	IN	combo	406800503	406	8005	3	2020	3	FALSE	bup/nal	192	12	297.17	297.17	0
MCOU	IN	combo	406800503	406	8005	3	2020	3	FALSE	bup/nal	7129	272	18129.7	18129.7	0
MCOU	IN	combo	406800503	406	8005	3	2020	2	FALSE	bup/nal	7615	291	19223.7	19223.7	0
MCOU	IN	combo	406800503	406	8005	3	2020	1	FALSE	bup/nal	6712	236	18735	18679	56
MCOU	IN	combo	406800503	406	8005	3	2020	4	FALSE	bup/nal	8241	324	21061.7	21061.7	0
FFSU	IN	combo	406802003	406	8020	3	2020	1	FALSE	bup/nal	5599	277	11000.3	10055.3	945
FFSU	IN	combo	406802003	406	8020	3	2020	4	FALSE	bup/nal	3225	152	5424.37	5424.37	0
FFSU	IN	combo	406802003	406	8020	3	2020	3	FALSE	bup/nal	4620	224	8511.82	8511.82	0
FFSU	IN	combo	406802003	406	8020	3	2020	2	FALSE	bup/nal	6435	263	12447.2	12381.2	66
MCOU	IN	combo	406802003	406	8020	3	2020	3	FALSE	bup/nal	206983	8665	641430	640366	1063.95
MCOU	IN	combo	406802003	406	8020	3	2020	2	FALSE	bup/nal	228205	8917	685770	680342	5428.56
MCOU	IN	combo	406802003	406	8020	3	2020	1	FALSE	bup/nal	168080	6368	506216	502709	3507.61
MCOU	IN	combo	406802003	406	8020	3	2020	4	FALSE	bup/nal	210119	8878	658691	658287	404.21
MCOU	IN	combo	781721664	781	7216	64	2020	1	FALSE	bup/nal	649	53	1047.77	1039.77	8
MCOU	IN	combo	781722764	781	7227	64	2020	1	FALSE	bup/nal	460	23	1579.94	1579.94	0
MCOU	IN	combo	781723864	781	7238	64	2020	3	FALSE	bup/nal	1229	49	2954.13	2954.13	0
MCOU	IN	combo	781723864	781	7238	64	2020	4	FALSE	bup/nal	815	40	4321.57	4321.57	0
MCOU	IN	combo	781723864	781	7238	64	2020	1	FALSE	bup/nal	33979	1263	94712.7	94130.2	582.53
MCOU	IN	combo	781723864	781	7238	64	2020	2	FALSE	bup/nal	6352	249	15638.9	15638.9	0
MCOU	IN	combo	781724964	781	7249	64	2020	1	FALSE	bup/nal	1199	37	9148.61	9148.61	0
MCOU	IN	combo	43598057930	43598	579	30	2020	2	FALSE	bup/nal	570	16	1503.66	1503.66	0
MCOU	IN	combo	43598057930	43598	579	30	2020	1	FALSE	bup/nal	394	13	1018	1018	0
MCOU	IN	combo	43598058030	43598	580	30	2020	2	FALSE	bup/nal	410	15	1889.62	1889.62	0
MCOU	IN	combo	43598058030	43598	580	30	2020	3	FALSE	bup/nal	600	16	2563.02	2563.02	0
MCOU	IN	combo	43598058030	43598	580	30	2020	4	FALSE	bup/nal	745	18	3554.73	3554.73	0
MCOU	IN	combo	43598058130	43598	581	30	2020	2	FALSE	bup/nal	1227	25	13400.5	13400.5	0
MCOU	IN	combo	43598058130	43598	581	30	2020	3	FALSE	bup/nal	1405	31	16223.5	16223.5	0
MCOU	IN	combo	43598058130	43598	581	30	2020	4	FALSE	bup/nal	978	22	12029.9	12029.9	0
MCOU	IN	combo	43598058130	43598	581	30	2020	1	FALSE	bup/nal	1112	21	12845	12845	0
MCOU	IN	combo	43598058230	43598	582	30	2020	3	FALSE	bup/nal	23949	828	95116.5	95116.5	0
MCOU	IN	combo	43598058230	43598	582	30	2020	2	FALSE	bup/nal	21282	673	88253.7	88253.7	0
MCOU	IN	combo	43598058230	43598	582	30	2020	1	FALSE	bup/nal	17331	550	74106	74038	68
MCOU	IN	combo	43598058230	43598	582	30	2020	4	FALSE	bup/nal	22688	701	113621	113259	362.21
MCOU	IN	combo	47781035503	47781	355	3	2020	4	FALSE	bup/nal	836	52	2588.96	2588.96	0
MCOU	IN	combo	47781035503	47781	355	3	2020	3	FALSE	bup/nal	637	60	755.68	755.68	0
MCOU	IN	combo	47781035503	47781	355	3	2020	2	FALSE	bup/nal	679	62	843.22	843.22	0
MCOU	IN	combo	47781035603	47781	356	3	2020	4	FALSE	bup/nal	1063	45	4907.18	4907.18	0
MCOU	IN	combo	47781035603	47781	356	3	2020	3	FALSE	bup/nal	639	18	1886.3	1886.3	0
MCOU	IN	combo	47781035603	47781	356	3	2020	2	FALSE	bup/nal	351	26	1110.21	1110.21	0
MCOU	IN	combo	47781035703	47781	357	3	2020	3	FALSE	bup/nal	55035	2023	141506	140363	1143.28
MCOU	IN	combo	47781035703	47781	357	3	2020	2	FALSE	bup/nal	45493	1540	123243	123243	0
MCOU	IN	combo	47781035703	47781	357	3	2020	4	FALSE	bup/nal	63572	2313	304354	302323	2030.66
MCOU	IN	combo	47781035703	47781	357	3	2020	1	FALSE	bup/nal	9223	303	46041.6	45973.6	68
MCOU	IN	combo	47781035803	47781	358	3	2020	3	FALSE	bup/nal	1846	54	16320.8	16320.8	0
MCOU	IN	combo	47781035803	47781	358	3	2020	4	FALSE	bup/nal	3169	89	31308.3	31308.3	0
MCOU	IN	combo	47781035803	47781	358	3	2020	1	FALSE	bup/nal	661	25	5693.37	5693.37	0
MCOU	IN	combo	47781035803	47781	358	3	2020	2	FALSE	bup/nal	1494	43	12652.9	12652.9	0
FFSU	IN	combo	50383028793	50383	287	93	2020	1	FALSE	bup/nal	228	13	475.59	431.59	44
MCOU	IN	combo	50383028793	50383	287	93	2020	3	FALSE	bup/nal	15342	640	40714	40714	0
MCOU	IN	combo	50383028793	50383	287	93	2020	1	FALSE	bup/nal	8847	380	24706.5	24665.5	41
MCOU	IN	combo	50383028793	50383	287	93	2020	4	FALSE	bup/nal	14048	557	33619.3	33619.3	0
MCOU	IN	combo	50383028793	50383	287	93	2020	2	FALSE	bup/nal	16799	684	43758.2	43758.2	0
MCOU	IN	combo	50383029493	50383	294	93	2020	3	FALSE	bup/nal	1833	64	3993.23	3993.23	0
MCOU	IN	combo	50383029493	50383	294	93	2020	4	FALSE	bup/nal	967	61	2824.23	2824.23	0
MCOU	IN	combo	50383029493	50383	294	93	2020	2	FALSE	bup/nal	1675	40	3545.42	3545.42	0
MCOU	IN	combo	50383029493	50383	294	93	2020	1	FALSE	bup/nal	2253	51	4840.29	4840.29	0
MCOU	IN	combo	62175045232	62175	452	32	2020	3	FALSE	bup/nal	5338	247	13966.1	13966.1	0
MCOU	IN	combo	62175045232	62175	452	32	2020	2	FALSE	bup/nal	2811	120	7173.22	7173.22	0
MCOU	IN	combo	62175045232	62175	452	32	2020	1	FALSE	bup/nal	1722	76	4260.09	4252.09	8
MCOU	IN	combo	62175045232	62175	452	32	2020	4	FALSE	bup/nal	5358	213	15238.7	15238.7	0
FFSU	IN	combo	62175045832	62175	458	32	2020	1	FALSE	bup/nal	980	58	2080.8	1867.8	213
FFSU	IN	combo	62175045832	62175	458	32	2020	4	FALSE	bup/nal	2358	129	4077.04	4077.04	0
FFSU	IN	combo	62175045832	62175	458	32	2020	2	FALSE	bup/nal	1292	66	2707.41	2691.41	16
FFSU	IN	combo	62175045832	62175	458	32	2020	3	FALSE	bup/nal	1978	110	3666.39	3666.39	0
MCOU	IN	combo	62175045832	62175	458	32	2020	1	FALSE	bup/nal	55786	2464	164801	164260	540.66
MCOU	IN	combo	62175045832	62175	458	32	2020	2	FALSE	bup/nal	127810	5798	375097	374909	187.83
MCOU	IN	combo	62175045832	62175	458	32	2020	3	FALSE	bup/nal	196778	9434	564572	563973	599.86
MCOU	IN	combo	62175045832	62175	458	32	2020	4	FALSE	bup/nal	217219	10139	511248	510253	995.07
MCOU	IN	combo	62756096983	62756	969	83	2020	4	FALSE	bup/nal	2955	87	9562.11	9562.11	0
MCOU	IN	combo	62756096983	62756	969	83	2020	1	FALSE	bup/nal	1085	44	3094.62	3090.62	4
MCOU	IN	combo	62756096983	62756	969	83	2020	2	FALSE	bup/nal	1229	57	2823.13	2823.13	0
MCOU	IN	combo	62756096983	62756	969	83	2020	3	FALSE	bup/nal	1825	75	4373.39	4373.39	0
FFSU	IN	combo	62756097083	62756	970	83	2020	3	FALSE	bup/nal	574	32	1065.8	1065.8	0
FFSU	IN	combo	62756097083	62756	970	83	2020	4	FALSE	bup/nal	1101	43	1782.94	1782.94	0
FFSU	IN	combo	62756097083	62756	970	83	2020	2	FALSE	bup/nal	918	36	1700.9	1696.9	4
FFSU	IN	combo	62756097083	62756	970	83	2020	1	FALSE	bup/nal	542	27	1082.67	990.67	92
MCOU	IN	combo	62756097083	62756	970	83	2020	4	FALSE	bup/nal	84573	4061	192010	191815	195
MCOU	IN	combo	62756097083	62756	970	83	2020	1	FALSE	bup/nal	39321	1721	111881	110805	1075.68
MCOU	IN	combo	62756097083	62756	970	83	2020	2	FALSE	bup/nal	48525	1735	129915	129915	0
MCOU	IN	combo	62756097083	62756	970	83	2020	3	FALSE	bup/nal	35496	1664	100295	100220	74.96
FFSU	IN	combo	65162041503	65162	415	3	2020	4	FALSE	bup/nal	5177	203	8164.44	8164.44	0
FFSU	IN	combo	65162041503	65162	415	3	2020	1	FALSE	bup/nal	6774	340	13719.8	12559.8	1160
FFSU	IN	combo	65162041503	65162	415	3	2020	2	FALSE	bup/nal	5366	243	11056.5	10967.5	89
FFSU	IN	combo	65162041503	65162	415	3	2020	3	FALSE	bup/nal	4924	199	8603.44	8603.44	0
MCOU	IN	combo	65162041503	65162	415	3	2020	2	FALSE	bup/nal	273020	10883	503131	502791	339.7
MCOU	IN	combo	65162041503	65162	415	3	2020	3	FALSE	bup/nal	337987	13619	643415	642556	858.95
MCOU	IN	combo	65162041503	65162	415	3	2020	4	FALSE	bup/nal	356040	14524	826568	825855	713.15
MCOU	IN	combo	65162041503	65162	415	3	2020	1	FALSE	bup/nal	301325	12321	571006	567732	3273.72
FFSU	IN	combo	65162041603	65162	416	3	2020	2	FALSE	bup/nal	504	14	650.17	650.17	0
MCOU	IN	combo	65162041603	65162	416	3	2020	1	FALSE	bup/nal	10031	357	19766.6	19714.6	52
MCOU	IN	combo	65162041603	65162	416	3	2020	3	FALSE	bup/nal	12149	415	20153.5	20153.5	0
MCOU	IN	combo	65162041603	65162	416	3	2020	2	FALSE	bup/nal	11999	404	22558.7	22315.1	243.66
MCOU	IN	combo	65162041603	65162	416	3	2020	4	FALSE	bup/nal	13259	495	38706.9	38706.9	0
MCOU	IN	mono	93365640	93	3656	40	2020	1	FALSE	BUPRENORPH	136	34	4420.36	4417.36	3
MCOU	IN	mono	93365640	93	3656	40	2020	2	FALSE	BUPRENORPH	96	24	2519.76	2519.76	0
MCOU	IN	mono	93365740	93	3657	40	2020	1	FALSE	BUPRENORPH	306	79	16331.4	16323.4	8
MCOU	IN	mono	93365740	93	3657	40	2020	4	FALSE	BUPRENORPH	80	20	4949.02	4949.02	0
MCOU	IN	mono	93365740	93	3657	40	2020	3	FALSE	BUPRENORPH	60	15	643.09	643.09	0
MCOU	IN	mono	93365740	93	3657	40	2020	2	FALSE	BUPRENORPH	240	60	8909.62	8909.62	0
MCOU	IN	mono	93365840	93	3658	40	2020	3	FALSE	BUPRENORPH	104	26	4800.31	4800.31	0
MCOU	IN	mono	93365840	93	3658	40	2020	2	FALSE	BUPRENORPH	188	47	11193.8	11193.8	0
MCOU	IN	mono	93365840	93	3658	40	2020	4	FALSE	BUPRENORPH	80	20	7826.41	7826.41	0
MCOU	IN	mono	93365840	93	3658	40	2020	1	FALSE	BUPRENORPH	184	46	12849.6	12829.6	20
MCOU	IN	mono	93365940	93	3659	40	2020	3	FALSE	BUPRENORPH	144	36	5292.12	5292.12	0
MCOU	IN	mono	93365940	93	3659	40	2020	1	FALSE	BUPRENORPH	281	71	24600.8	24589.8	11
MCOU	IN	mono	93365940	93	3659	40	2020	4	FALSE	BUPRENORPH	124	31	15126.2	15126.2	0
MCOU	IN	mono	93365940	93	3659	40	2020	2	FALSE	BUPRENORPH	196	50	10839.1	10839.1	0
MCOU	IN	mono	42858049340	42858	493	40	2020	4	FALSE	Buprenorph	60	15	3743.56	3743.56	0
MCOU	IN	mono	42858049340	42858	493	40	2020	2	FALSE	Buprenorph	72	18	3733.15	3733.15	0
MCOU	IN	mono	42858049340	42858	493	40	2020	3	FALSE	Buprenorph	56	14	3263.33	3263.33	0
MCOU	IN	mono	42858050103	42858	501	3	2020	3	FALSE	Buprenorph	3598	198	1936.12	1936.12	0
MCOU	IN	mono	42858050103	42858	501	3	2020	2	FALSE	Buprenorph	3819	197	2279.49	2279.49	0
MCOU	IN	mono	42858050103	42858	501	3	2020	1	FALSE	Buprenorph	2390	104	1408.19	1392.19	16
MCOU	IN	mono	42858050103	42858	501	3	2020	4	FALSE	Buprenorph	5431	237	7855.12	7855.12	0
FFSU	IN	mono	42858050203	42858	502	3	2020	1	FALSE	Buprenorph	607	23	810.74	746.74	64
FFSU	IN	mono	42858050203	42858	502	3	2020	3	FALSE	Buprenorph	976.25	31	1190.64	1190.64	0
FFSU	IN	mono	42858050203	42858	502	3	2020	4	FALSE	Buprenorph	1163.25	44	1472.09	1472.09	0
FFSU	IN	mono	42858050203	42858	502	3	2020	2	FALSE	Buprenorph	1493	47	1832.12	1820.12	12
MCOU	IN	mono	42858050203	42858	502	3	2020	3	FALSE	Buprenorph	90190.6	2395	95166.2	94937.4	228.78
MCOU	IN	mono	42858050203	42858	502	3	2020	2	FALSE	Buprenorph	79956.2	2230	83853.1	83670.9	182.21
MCOU	IN	mono	42858050203	42858	502	3	2020	1	FALSE	Buprenorph	70811	2117	75263.5	74761.6	501.9
MCOU	IN	mono	42858050203	42858	502	3	2020	4	FALSE	Buprenorph	91469.2	2424	219206	219112	93.83
MCOU	IN	mono	42858058640	42858	586	40	2020	3	FALSE	Buprenorph	48	12	4350.74	4350.74	0
MCOU	IN	mono	42858075040	42858	750	40	2020	2	FALSE	Buprenorph	52	13	1236.15	1236.15	0
MCOU	IN	mono	42858075040	42858	750	40	2020	4	FALSE	Buprenorph	96	24	4273.47	4273.47	0
MCOU	IN	mono	42858075040	42858	750	40	2020	3	FALSE	Buprenorph	72	18	2223.52	2223.52	0
MCOU	IN	mono	42858083940	42858	839	40	2020	1	FALSE	Buprenorph	84	21	6363.39	6363.39	0
MCOU	IN	mono	42858083940	42858	839	40	2020	2	FALSE	Buprenorph	108	27	8530.73	8530.73	0
MCOU	IN	mono	42858083940	42858	839	40	2020	3	FALSE	Buprenorph	80	20	7518.08	7518.08	0
MCOU	IN	mono	42858083940	42858	839	40	2020	4	FALSE	Buprenorph	76	19	9029.38	9029.38	0
MCOU	IN	mono-oud	54017613	54	176	13	2020	4	FALSE	BUPRENORPH	3720	199	6389.65	6389.65	0
MCOU	IN	mono-oud	54017613	54	176	13	2020	2	FALSE	BUPRENORPH	2293.5	109	1510.87	1510.87	0
MCOU	IN	mono-oud	54017613	54	176	13	2020	3	FALSE	BUPRENORPH	2953	155	2235.55	2235.55	0
MCOU	IN	mono-oud	54017613	54	176	13	2020	1	FALSE	BUPRENORPH	2650	138	1662.69	1651.85	10.84
FFSU	IN	mono-oud	54017713	54	177	13	2020	1	FALSE	BUPRENORPH	1274	52	1699.08	1533.08	166
FFSU	IN	mono-oud	54017713	54	177	13	2020	4	FALSE	BUPRENORPH	666	17	729.01	729.01	0
FFSU	IN	mono-oud	54017713	54	177	13	2020	2	FALSE	BUPRENORPH	887.25	34	1112.49	1112.49	0
FFSU	IN	mono-oud	54017713	54	177	13	2020	3	FALSE	BUPRENORPH	1014	30	1203.34	1203.34	0
MCOU	IN	mono-oud	54017713	54	177	13	2020	4	FALSE	BUPRENORPH	68666.5	2183	161661	161661	0
MCOU	IN	mono-oud	54017713	54	177	13	2020	3	FALSE	BUPRENORPH	70768.2	2445	92520.1	92520.1	0
MCOU	IN	mono-oud	54017713	54	177	13	2020	2	FALSE	BUPRENORPH	79948.1	2479	106266	106266	0
MCOU	IN	mono-oud	54017713	54	177	13	2020	1	FALSE	BUPRENORPH	71394.5	2436	99695.8	99298.8	397
FFSU	IN	mono-oud	228315303	228	3153	3	2020	4	FALSE	BUPRENORPH	799	23	963.79	963.79	0
FFSU	IN	mono-oud	228315303	228	3153	3	2020	3	FALSE	BUPRENORPH	722	24	904.58	904.58	0
FFSU	IN	mono-oud	228315303	228	3153	3	2020	2	FALSE	BUPRENORPH	751	31	998.17	986.17	12
FFSU	IN	mono-oud	228315303	228	3153	3	2020	1	FALSE	BUPRENORPH	353	20	539.76	482.76	57
MCOU	IN	mono-oud	228315303	228	3153	3	2020	2	FALSE	BUPRENORPH	50619	1725	39044.1	39044.1	0
MCOU	IN	mono-oud	228315303	228	3153	3	2020	1	FALSE	BUPRENORPH	50624.6	1736	70327.4	70053.3	274.09
MCOU	IN	mono-oud	228315303	228	3153	3	2020	4	FALSE	BUPRENORPH	65085	2168	187343	187343	0
MCOU	IN	mono-oud	228315303	228	3153	3	2020	3	FALSE	BUPRENORPH	55992	1938	28661.8	28661.8	0
MCOU	IN	mono-oud	228315603	228	3156	3	2020	1	FALSE	BUPRENORPH	4837	136	3260.36	3234.36	26
MCOU	IN	mono-oud	228315603	228	3156	3	2020	4	FALSE	BUPRENORPH	4193	121	5291.85	5291.85	0
MCOU	IN	mono-oud	228315603	228	3156	3	2020	2	FALSE	BUPRENORPH	4894	127	2216.74	2216.74	0
MCOU	IN	mono-oud	228315603	228	3156	3	2020	3	FALSE	BUPRENORPH	3657	110	1154.4	1139.26	15.14
MCOU	IN	mono-oud	50383092493	50383	924	93	2020	4	FALSE	Buprenorph	1226	49	2021.71	2021.71	0
MCOU	IN	mono-oud	50383092493	50383	924	93	2020	1	FALSE	Buprenorph	1087	53	701.73	685.73	16
MCOU	IN	mono-oud	50383092493	50383	924	93	2020	2	FALSE	Buprenorph	771	43	536.93	536.93	0
MCOU	IN	mono-oud	50383092493	50383	924	93	2020	3	FALSE	Buprenorph	1425	77	980.74	980.74	0
MCOU	IN	mono-oud	50383093093	50383	930	93	2020	1	FALSE	Buprenorph	10784.2	357	14921.5	14109	812.42
MCOU	IN	mono-oud	50383093093	50383	930	93	2020	4	FALSE	Buprenorph	19015.9	725	52129.4	52042.2	87.22
MCOU	IN	mono-oud	50383093093	50383	930	93	2020	2	FALSE	Buprenorph	8818.25	315	11559.7	11559.7	0
MCOU	IN	mono-oud	50383093093	50383	930	93	2020	3	FALSE	Buprenorph	11344.8	369	14251.4	14251.4	0
MCOU	IN	mono-oud	62756045983	62756	459	83	2020	2	FALSE	BUPRENORPH	967	31	580.5	580.5	0
MCOU	IN	mono-oud	62756045983	62756	459	83	2020	3	FALSE	BUPRENORPH	874	52	525.15	525.15	0
MCOU	IN	mono-oud	62756045983	62756	459	83	2020	4	FALSE	BUPRENORPH	781	42	1263.13	1263.13	0
MCOU	IN	mono-oud	62756046083	62756	460	83	2020	3	FALSE	BUPRENORPH	17498	718	23121.1	23121.1	0
MCOU	IN	mono-oud	62756046083	62756	460	83	2020	2	FALSE	BUPRENORPH	17864	723	23616.7	23616.7	0
MCOU	IN	mono-oud	62756046083	62756	460	83	2020	4	FALSE	BUPRENORPH	13995	537	37178	37178	0
MCOU	IN	mono-oud	62756046083	62756	460	83	2020	1	FALSE	BUPRENORPH	20230	860	27150.6	26954.6	196
MCOU	IN	mono-oud	69238120202	69238	1202	2	2020	3	FALSE	Buprenorph	56	15	853.13	853.13	0
MCOU	IN	mono-oud	69238120302	69238	1203	2	2020	3	FALSE	Buprenorph	140	36	1523.6	1523.6	0
MCOU	IN	mono-oud	69238120302	69238	1203	2	2020	4	FALSE	Buprenorph	180	45	10971	10971	0
MCOU	IN	mono-oud	69238120302	69238	1203	2	2020	2	FALSE	Buprenorph	57	15	988.77	988.77	0
MCOU	IN	mono-oud	69238120402	69238	1204	2	2020	4	FALSE	Buprenorph	72	18	6687.47	6687.47	0
MCOU	IN	mono-oud	69238120502	69238	1205	2	2020	3	FALSE	Buprenorph	128	32	4566.52	4566.52	0
MCOU	IN	mono-oud	69238120502	69238	1205	2	2020	2	FALSE	Buprenorph	56	14	1918.51	1918.51	0
MCOU	IN	mono-oud	69238120502	69238	1205	2	2020	4	FALSE	Buprenorph	184	46	19099.6	19099.6	0
utilization_type	state		ndc	labeler_code	product_code	package_size	year	quarter	supression_used	product_name	units_reimbursed	number_of_prescriptions	total_amount_reimbursed	medicaid_amount_reimbursed	non_medicaid_amount_reimbursed
MCOU	IN		12496010001	12496	100	1	2020	3	FALSE	SUBLOCADE	18	36	63048.9	63048.9	0
MCOU	IN		12496010001	12496	100	1	2020	4	FALSE	SUBLOCADE	13.5	27	47460.7	47460.7	0
MCOU	IN		12496010001	12496	100	1	2020	2	FALSE	SUBLOCADE	14	28	48088.4	48088.4	0
MCOU	IN		12496010001	12496	100	1	2020	1	FALSE	SUBLOCADE	22.5	45	75651.5	75627.5	24
MCOU	IN		12496030001	12496	300	1	2020	1	FALSE	SUBLOCADE	49.5	33	56001.2	55993.2	8
MCOU	IN		12496030001	12496	300	1	2020	4	FALSE	SUBLOCADE	90	60	104358	104358	0
MCOU	IN		12496030001	12496	300	1	2020	2	FALSE	SUBLOCADE	66	46	80398.5	80398.5	0
MCOU	IN		12496030001	12496	300	1	2020	3	FALSE	SUBLOCADE	84	56	96972.5	96972.5	0
FFSU	IN		12496120803	12496	1208	3	2020	2	FALSE	Suboxone S	2131	65	19030.1	19024.1	6
FFSU	IN		12496120803	12496	1208	3	2020	1	FALSE	Suboxone S	2281	85	20294.2	20030.2	264
FFSU	IN		12496120803	12496	1208	3	2020	4	FALSE	Suboxone S	1758	68	15856.8	15856.8	0
FFSU	IN		12496120803	12496	1208	3	2020	3	FALSE	Suboxone S	1861	61	16620.1	16620.1	0
MCOU	IN		12496120803	12496	1208	3	2020	3	FALSE	Suboxone S	6281	184	51619.3	51619.3	0
MCOU	IN		12496120803	12496	1208	3	2020	1	FALSE	Suboxone S	7652	238	63575.3	63422	153.31
MCOU	IN		12496120803	12496	1208	3	2020	2	FALSE	Suboxone S	6149	164	50948.5	50948.5	0
MCOU	IN		12496120803	12496	1208	3	2020	4	FALSE	Suboxone S	5682	158	47630.1	47630.1	0
MCOU	IN		12496121203	12496	1212	3	2020	3	FALSE	Suboxone S	528	12	8222.39	8222.39	0
MCOU	IN		54123011430	54123	114	30	2020	2	FALSE	ZUBSOLV 11	241	15	4116.4	4116.4	0
MCOU	IN		54123011430	54123	114	30	2020	3	FALSE	ZUBSOLV 11	280	29	4778.94	4778.94	0
MCOU	IN		54123011430	54123	114	30	2020	4	FALSE	ZUBSOLV 11	349	29	6066.22	6066.22	0
MCOU	IN		54123011430	54123	114	30	2020	1	FALSE	ZUBSOLV 11	244	15	4169.53	4153.53	16
MCOU	IN		54123090730	54123	907	30	2020	2	FALSE	Zubsolv 0.	379	15	1619.44	1619.44	0
MCOU	IN		54123095730	54123	957	30	2020	1	FALSE	ZUBSOLV 5.	2742	75	23422.9	23400.9	22
MCOU	IN		54123095730	54123	957	30	2020	2	FALSE	ZUBSOLV 5.	2988	79	25522.3	25522.3	0
MCOU	IN		54123095730	54123	957	30	2020	3	FALSE	ZUBSOLV 5.	3247	99	27665.6	27665.6	0
MCOU	IN		54123095730	54123	957	30	2020	4	FALSE	ZUBSOLV 5.	3608	113	31137.5	31137.5	0
MCOU	IN		54123098630	54123	986	30	2020	4	FALSE	ZUBSOLV 8.	1326	48	17210.3	17210.3	0
MCOU	IN		54123098630	54123	986	30	2020	3	FALSE	ZUBSOLV 8.	1202	52	15398.8	15398.8	0
MCOU	IN		54123098630	54123	986	30	2020	2	FALSE	ZUBSOLV 8.	625	25	8007.3	8007.3	0
FFSU	IN		59011075204	59011	752	4	2020	1	FALSE	Butrans (b	34	12	6729.2	6696.2	33
FFSU	IN		59011075204	59011	752	4	2020	4	FALSE	Butrans (b	46	20	9195.45	9195.45	0
FFSU	IN		59011075204	59011	752	4	2020	3	FALSE	Butrans (b	46	17	9182.04	9182.04	0
FFSU	IN		59011075204	59011	752	4	2020	2	FALSE	Butrans (b	42	16	8396.36	8393.36	3
MCOU	IN		59385002160	59385	21	60	2020	1	FALSE	Belbuca 75	1442	47	8055.96	8055.96	0
MCOU	IN		59385002160	59385	21	60	2020	2	FALSE	Belbuca 75	1402	34	7813.66	7813.66	0
MCOU	IN		59385002160	59385	21	60	2020	3	FALSE	Belbuca 75	1383	31	7394.84	7394.84	0
MCOU	IN		59385002160	59385	21	60	2020	4	FALSE	Belbuca 75	1653	36	9328.75	9328.75	0
MCOU	IN		59385002260	59385	22	60	2020	2	FALSE	Belbuca 15	5358	113	29685.9	29685.9	0
MCOU	IN		59385002260	59385	22	60	2020	1	FALSE	Belbuca 15	5597	117	31257.1	31217.1	40
MCOU	IN		59385002260	59385	22	60	2020	4	FALSE	Belbuca 15	6408	141	36102.3	36102.3	0
MCOU	IN		59385002260	59385	22	60	2020	3	FALSE	Belbuca 15	6296	133	34974.1	34974.1	0
MCOU	IN		59385002360	59385	23	60	2020	2	FALSE	Belbuca 30	6313	126	55204.3	55204.3	0
MCOU	IN		59385002360	59385	23	60	2020	3	FALSE	Belbuca 30	5472	111	47894.9	47894.9	0
MCOU	IN		59385002360	59385	23	60	2020	1	FALSE	Belbuca 30	5366	116	47197.8	47191.8	6
MCOU	IN		59385002360	59385	23	60	2020	4	FALSE	Belbuca 30	6446	124	57107.7	57107.7	0
MCOU	IN		59385002460	59385	24	60	2020	1	FALSE	Belbuca 45	4866	91	57280.4	57280.4	0
MCOU	IN		59385002460	59385	24	60	2020	2	FALSE	Belbuca 45	4294	86	51216.4	51216.4	0
MCOU	IN		59385002460	59385	24	60	2020	3	FALSE	Belbuca 45	4951	98	57159.5	57159.5	0
MCOU	IN		59385002460	59385	24	60	2020	4	FALSE	Belbuca 45	5012	104	58784.9	58784.9	0
MCOU	IN		59385002560	59385	25	60	2020	1	FALSE	Belbuca 60	4069	80	51621.9	51613.9	8
MCOU	IN		59385002560	59385	25	60	2020	4	FALSE	Belbuca 60	4438	86	55943.4	55943.4	0
MCOU	IN		59385002560	59385	25	60	2020	2	FALSE	Belbuca 60	4509	83	57327.8	57327.8	0
MCOU	IN		59385002560	59385	25	60	2020	3	FALSE	Belbuca 60	4352	94	54025.5	54025.5	0
MCOU	IN		59385002660	59385	26	60	2020	4	FALSE	Belbuca 75	3606	68	48833	48833	0
MCOU	IN		59385002660	59385	26	60	2020	3	FALSE	Belbuca 75	4097	75	54726.8	54726.8	0
MCOU	IN		59385002660	59385	26	60	2020	2	FALSE	Belbuca 75	3013	51	40254.4	40254.4	0
MCOU	IN		59385002660	59385	26	60	2020	1	FALSE	Belbuca 75	3146	54	42007.6	41995.6	12
MCOU	IN		59385002760	59385	27	60	2020	4	FALSE	Belbuca 90	6846	128	93655.9	93655.9	0
MCOU	IN		59385002760	59385	27	60	2020	1	FALSE	Belbuca 90	5719	100	78814.6	78814.6	0
MCOU	IN		59385002760	59385	27	60	2020	3	FALSE	Belbuca 90	5570	100	73706.6	73706.6	0
MCOU	IN		59385002760	59385	27	60	2020	2	FALSE	Belbuca 90	6841	124	93170.8	93170.8	0
FFSU	IN		54017613	54	176	13	2020	1	TRUE	BUPRENORPH
FFSU	IN		54017613	54	176	13	2020	4	TRUE	BUPRENORPH
FFSU	IN		54017613	54	176	13	2020	3	TRUE	BUPRENORPH
FFSU	IN		54017613	54	176	13	2020	2	TRUE	BUPRENORPH
MCOU	IN		93365640	93	3656	40	2020	3	TRUE	BUPRENORPH
MCOU	IN		93365640	93	3656	40	2020	4	TRUE	BUPRENORPH
MCOU	IN		93365721	93	3657	21	2020	1	TRUE	BUPRENORPH
FFSU	IN		93365740	93	3657	40	2020	2	TRUE	BUPRENORPH
MCOU	IN		93365821	93	3658	21	2020	3	TRUE	BUPRENORPH
FFSU	IN		93365840	93	3658	40	2020	2	TRUE	BUPRENORPH
FFSU	IN		93365840	93	3658	40	2020	1	TRUE	BUPRENORPH
FFSU	IN		93365940	93	3659	40	2020	1	TRUE	BUPRENORPH
FFSU	IN		93365940	93	3659	40	2020	3	TRUE	BUPRENORPH
FFSU	IN		93365940	93	3659	40	2020	2	TRUE	BUPRENORPH
FFSU	IN		93365940	93	3659	40	2020	4	TRUE	BUPRENORPH
MCOU	IN		228315473	228	3154	73	2020	2	TRUE	BUPRENORPH
MCOU	IN		228315473	228	3154	73	2020	1	TRUE	BUPRENORPH
MCOU	IN		228315503	228	3155	3	2020	4	TRUE	BUPRENORPH
MCOU	IN		228315503	228	3155	3	2020	3	TRUE	BUPRENORPH
MCOU	IN		228315503	228	3155	3	2020	2	TRUE	BUPRENORPH
FFSU	IN		228315573	228	3155	73	2020	2	TRUE	BUPRENORPH
FFSU	IN		228315573	228	3155	73	2020	1	TRUE	BUPRENORPH
MCOU	IN		228315573	228	3155	73	2020	3	TRUE	BUPRENORPH
MCOU	IN		228315573	228	3155	73	2020	4	TRUE	BUPRENORPH
FFSU	IN		228315603	228	3156	3	2020	1	TRUE	BUPRENORPH
FFSU	IN		228315603	228	3156	3	2020	2	TRUE	BUPRENORPH
MCOU	IN		378876693	378	8766	93	2020	4	TRUE	Buprenorph
FFSU	IN		378876793	378	8767	93	2020	1	TRUE	Buprenorph
MCOU	IN		378876793	378	8767	93	2020	2	TRUE	Buprenorph
MCOU	IN		378876793	378	8767	93	2020	1	TRUE	Buprenorph
MCOU	IN		378876893	378	8768	93	2020	4	TRUE	Buprenorph
MCOU	IN		378876893	378	8768	93	2020	1	TRUE	Buprenorph
MCOU	IN		378876893	378	8768	93	2020	2	TRUE	Buprenorph
MCOU	IN		378876893	378	8768	93	2020	3	TRUE	Buprenorph
FFSU	IN		406800503	406	8005	3	2020	1	TRUE	Buprenorph
FFSU	IN		406800503	406	8005	3	2020	4	TRUE	Buprenorph
FFSU	IN		406800503	406	8005	3	2020	2	TRUE	Buprenorph
FFSU	IN		781721664	781	7216	64	2020	1	TRUE	BUPRENORPH
MCOU	IN		781721664	781	7216	64	2020	4	TRUE	BUPRENORPH
MCOU	IN		781721664	781	7216	64	2020	3	TRUE	BUPRENORPH
MCOU	IN		781721664	781	7216	64	2020	2	TRUE	BUPRENORPH
MCOU	IN		781722764	781	7227	64	2020	4	TRUE	BUPRENORPH
MCOU	IN		781722764	781	7227	64	2020	3	TRUE	BUPRENORPH
MCOU	IN		781722764	781	7227	64	2020	2	TRUE	BUPRENORPH
MCOU	IN		781723806	781	7238	6	2020	1	TRUE	BUPRENORPH
FFSU	IN		781723864	781	7238	64	2020	2	TRUE	BUPRENORPH
FFSU	IN		781723864	781	7238	64	2020	3	TRUE	BUPRENORPH
FFSU	IN		781723864	781	7238	64	2020	1	TRUE	BUPRENORPH
MCOU	IN		781724964	781	7249	64	2020	3	TRUE	BUPRENORPH
MCOU	IN		781724964	781	7249	64	2020	4	TRUE	BUPRENORPH
MCOU	IN		781724964	781	7249	64	2020	2	TRUE	BUPRENORPH
FFSU	IN		12496010001	12496	100	1	2020	1	TRUE	SUBLOCADE
FFSU	IN		12496030001	12496	300	1	2020	4	TRUE	SUBLOCADE
FFSU	IN		12496030001	12496	300	1	2020	1	TRUE	SUBLOCADE
FFSU	IN		12496030001	12496	300	1	2020	2	TRUE	SUBLOCADE
FFSU	IN		12496075705	12496	757	5	2020	1	TRUE	BUPRENEX I
FFSU	IN		12496120203	12496	1202	3	2020	3	TRUE	Suboxone S
FFSU	IN		12496120203	12496	1202	3	2020	1	TRUE	Suboxone S
FFSU	IN		12496120203	12496	1202	3	2020	2	TRUE	Suboxone S
MCOU	IN		12496120203	12496	1202	3	2020	1	TRUE	Suboxone S
MCOU	IN		12496120203	12496	1202	3	2020	4	TRUE	Suboxone S
MCOU	IN		12496120203	12496	1202	3	2020	3	TRUE	Suboxone S
FFSU	IN		12496120403	12496	1204	3	2020	4	TRUE	Suboxone S
FFSU	IN		12496120403	12496	1204	3	2020	1	TRUE	Suboxone S
FFSU	IN		12496120403	12496	1204	3	2020	3	TRUE	Suboxone S
MCOU	IN		12496120403	12496	1204	3	2020	3	TRUE	Suboxone S
MCOU	IN		12496120403	12496	1204	3	2020	2	TRUE	Suboxone S
MCOU	IN		12496120403	12496	1204	3	2020	4	TRUE	Suboxone S
FFSU	IN		12496120801	12496	1208	1	2020	4	TRUE	Suboxone S
MCOU	IN		12496120801	12496	1208	1	2020	1	TRUE	Suboxone S
MCOU	IN		12496120801	12496	1208	1	2020	2	TRUE	Suboxone S
FFSU	IN		12496121203	12496	1212	3	2020	2	TRUE	Suboxone S
MCOU	IN		12496121203	12496	1212	3	2020	1	TRUE	Suboxone S
MCOU	IN		12496121203	12496	1212	3	2020	2	TRUE	Suboxone S
MCOU	IN		12496121203	12496	1212	3	2020	4	TRUE	Suboxone S
MCOU	IN		12496127802	12496	1278	2	2020	3	TRUE	SUBUTEX
MCOU	IN		12496127802	12496	1278	2	2020	1	TRUE	SUBUTEX
MCOU	IN		12496127802	12496	1278	2	2020	4	TRUE	SUBUTEX
FFSU	IN		42023017905	42023	179	5	2020	1	TRUE	Buprenorph
MCOU	IN		42858035340	42858	353	40	2020	2	TRUE	Buprenorph
MCOU	IN		42858035340	42858	353	40	2020	1	TRUE	Buprenorph
MCOU	IN		42858035340	42858	353	40	2020	4	TRUE	Buprenorph
MCOU	IN		42858035340	42858	353	40	2020	3	TRUE	Buprenorph
FFSU	IN		42858049340	42858	493	40	2020	1	TRUE	Buprenorph
MCOU	IN		42858049340	42858	493	40	2020	1	TRUE	Buprenorph
FFSU	IN		42858050103	42858	501	3	2020	1	TRUE	Buprenorph
FFSU	IN		42858050103	42858	501	3	2020	4	TRUE	Buprenorph
FFSU	IN		42858050103	42858	501	3	2020	3	TRUE	Buprenorph
FFSU	IN		42858050103	42858	501	3	2020	2	TRUE	Buprenorph
MCOU	IN		42858058640	42858	586	40	2020	4	TRUE	Buprenorph
MCOU	IN		42858058640	42858	586	40	2020	1	TRUE	Buprenorph
MCOU	IN		42858058640	42858	586	40	2020	2	TRUE	Buprenorph
MCOU	IN		42858075040	42858	750	40	2020	1	TRUE	Buprenorph
FFSU	IN		42858083940	42858	839	40	2020	3	TRUE	Buprenorph
FFSU	IN		42858083940	42858	839	40	2020	4	TRUE	Buprenorph
MCOU	IN		43598057930	43598	579	30	2020	4	TRUE	Bupren&Nal
MCOU	IN		43598057930	43598	579	30	2020	3	TRUE	Bupren&Nal
MCOU	IN		43598058030	43598	580	30	2020	1	TRUE	Bupren&Nal
FFSU	IN		43598058230	43598	582	30	2020	1	TRUE	Bupren&Nal
FFSU	IN		43598058230	43598	582	30	2020	2	TRUE	Bupren&Nal
FFSU	IN		43598058230	43598	582	30	2020	3	TRUE	Bupren&Nal
MCOU	IN		47781035503	47781	355	3	2020	1	TRUE	Buprenorph
MCOU	IN		47781035603	47781	356	3	2020	1	TRUE	Buprenorph
FFSU	IN		47781035703	47781	357	3	2020	2	TRUE	Buprenorph
FFSU	IN		47781035703	47781	357	3	2020	3	TRUE	Buprenorph
FFSU	IN		47781035703	47781	357	3	2020	4	TRUE	Buprenorph
MCOU	IN		50268014411	50268	144	11	2020	4	TRUE	Buprenorph
MCOU	IN		50268014411	50268	144	11	2020	2	TRUE	Buprenorph
FFSU	IN		50268014511	50268	145	11	2020	3	TRUE	Buprenorph
MCOU	IN		50268014511	50268	145	11	2020	4	TRUE	Buprenorph
MCOU	IN		50268014511	50268	145	11	2020	1	TRUE	Buprenorph
FFSU	IN		50383028793	50383	287	93	2020	3	TRUE	Buprenorph
FFSU	IN		50383028793	50383	287	93	2020	2	TRUE	Buprenorph
FFSU	IN		50383028793	50383	287	93	2020	4	TRUE	Buprenorph
FFSU	IN		50383029493	50383	294	93	2020	4	TRUE	Buprenorph
FFSU	IN		50383029493	50383	294	93	2020	1	TRUE	Buprenorph
FFSU	IN		50383093093	50383	930	93	2020	1	TRUE	Buprenorph
FFSU	IN		50383093093	50383	930	93	2020	4	TRUE	Buprenorph
FFSU	IN		50383093093	50383	930	93	2020	3	TRUE	Buprenorph
FFSU	IN		50383093093	50383	930	93	2020	2	TRUE	Buprenorph
FFSU	IN		54123011430	54123	114	30	2020	3	TRUE	ZUBSOLV 11
FFSU	IN		54123011430	54123	114	30	2020	2	TRUE	ZUBSOLV 11
MCOU	IN		54123090730	54123	907	30	2020	1	TRUE	Zubsolv 0.
MCOU	IN		54123090730	54123	907	30	2020	4	TRUE	Zubsolv 0.
MCOU	IN		54123090730	54123	907	30	2020	3	TRUE	Zubsolv 0.
MCOU	IN		54123091430	54123	914	30	2020	2	TRUE	ZUBSOLV 1.
MCOU	IN		54123091430	54123	914	30	2020	1	TRUE	ZUBSOLV 1.
MCOU	IN		54123091430	54123	914	30	2020	4	TRUE	ZUBSOLV 1.
MCOU	IN		54123091430	54123	914	30	2020	3	TRUE	ZUBSOLV 1.
MCOU	IN		54123092930	54123	929	30	2020	1	TRUE	ZUBSOLV 2.
MCOU	IN		54123092930	54123	929	30	2020	2	TRUE	ZUBSOLV 2.
MCOU	IN		54123092930	54123	929	30	2020	3	TRUE	ZUBSOLV 2.
MCOU	IN		54123092930	54123	929	30	2020	4	TRUE	ZUBSOLV 2.
FFSU	IN		54123095730	54123	957	30	2020	2	TRUE	ZUBSOLV 5.
FFSU	IN		54123095730	54123	957	30	2020	3	TRUE	ZUBSOLV 5.
FFSU	IN		54123095730	54123	957	30	2020	4	TRUE	ZUBSOLV 5.
FFSU	IN		54123095730	54123	957	30	2020	1	TRUE	ZUBSOLV 5.
FFSU	IN		54123098630	54123	986	30	2020	2	TRUE	ZUBSOLV 8.
FFSU	IN		54123098630	54123	986	30	2020	1	TRUE	ZUBSOLV 8.
MCOU	IN		54123098630	54123	986	30	2020	1	TRUE	ZUBSOLV 8.
FFSU	IN		59011075004	59011	750	4	2020	4	TRUE	Butrans (b
FFSU	IN		59011075004	59011	750	4	2020	1	TRUE	Butrans (b
FFSU	IN		59011075004	59011	750	4	2020	2	TRUE	Butrans (b
FFSU	IN		59011075004	59011	750	4	2020	3	TRUE	Butrans (b
MCOU	IN		59011075004	59011	750	4	2020	4	TRUE	Butrans (b
FFSU	IN		59011075104	59011	751	4	2020	4	TRUE	Butrans (b
FFSU	IN		59011075104	59011	751	4	2020	1	TRUE	Butrans (b
FFSU	IN		59011075104	59011	751	4	2020	2	TRUE	Butrans (b
FFSU	IN		59011075104	59011	751	4	2020	3	TRUE	Butrans (b
MCOU	IN		59011075104	59011	751	4	2020	1	TRUE	Butrans (b
MCOU	IN		59011075104	59011	751	4	2020	3	TRUE	Butrans (b
MCOU	IN		59011075204	59011	752	4	2020	2	TRUE	Butrans (b
MCOU	IN		59011075204	59011	752	4	2020	1	TRUE	Butrans (b
MCOU	IN		59011075204	59011	752	4	2020	3	TRUE	Butrans (b
FFSU	IN		59011075704	59011	757	4	2020	2	TRUE	Butrans (b
FFSU	IN		59011075704	59011	757	4	2020	4	TRUE	Butrans (b
FFSU	IN		59011075704	59011	757	4	2020	3	TRUE	Butrans (b
MCOU	IN		59011075704	59011	757	4	2020	4	TRUE	Butrans (b
MCOU	IN		59011075704	59011	757	4	2020	3	TRUE	Butrans (b
FFSU	IN		59011075804	59011	758	4	2020	3	TRUE	Butrans (b
FFSU	IN		59011075804	59011	758	4	2020	1	TRUE	Butrans (b
FFSU	IN		59011075804	59011	758	4	2020	2	TRUE	Butrans (b
MCOU	IN		59011075804	59011	758	4	2020	1	TRUE	Butrans (b
MCOU	IN		59011075804	59011	758	4	2020	3	TRUE	Butrans (b
MCOU	IN		59011075804	59011	758	4	2020	4	TRUE	Butrans (b
MCOU	IN		59011075804	59011	758	4	2020	2	TRUE	Butrans (b
MCOU	IN		59385001430	59385	14	30	2020	1	TRUE	Bunavail 4
FFSU	IN		59385002160	59385	21	60	2020	3	TRUE	Belbuca 75
FFSU	IN		59385002260	59385	22	60	2020	1	TRUE	Belbuca 15
FFSU	IN		59385002260	59385	22	60	2020	4	TRUE	Belbuca 15
FFSU	IN		59385002360	59385	23	60	2020	3	TRUE	Belbuca 30
FFSU	IN		59385002360	59385	23	60	2020	2	TRUE	Belbuca 30
FFSU	IN		59385002360	59385	23	60	2020	1	TRUE	Belbuca 30
FFSU	IN		59385002360	59385	23	60	2020	4	TRUE	Belbuca 30
MCOU	IN		59385002401	59385	24	1	2020	3	TRUE	Belbuca 45
FFSU	IN		59385002460	59385	24	60	2020	3	TRUE	Belbuca 45
FFSU	IN		59385002460	59385	24	60	2020	2	TRUE	Belbuca 45
FFSU	IN		59385002460	59385	24	60	2020	1	TRUE	Belbuca 45
FFSU	IN		59385002460	59385	24	60	2020	4	TRUE	Belbuca 45
FFSU	IN		59385002560	59385	25	60	2020	2	TRUE	Belbuca 60
FFSU	IN		59385002560	59385	25	60	2020	3	TRUE	Belbuca 60
FFSU	IN		59385002560	59385	25	60	2020	1	TRUE	Belbuca 60
FFSU	IN		59385002660	59385	26	60	2020	2	TRUE	Belbuca 75
FFSU	IN		59385002660	59385	26	60	2020	1	TRUE	Belbuca 75
FFSU	IN		59385002660	59385	26	60	2020	3	TRUE	Belbuca 75
FFSU	IN		59385002660	59385	26	60	2020	4	TRUE	Belbuca 75
FFSU	IN		59385002760	59385	27	60	2020	1	TRUE	Belbuca 90
FFSU	IN		59385002760	59385	27	60	2020	3	TRUE	Belbuca 90
FFSU	IN		59385002760	59385	27	60	2020	2	TRUE	Belbuca 90
FFSU	IN		59385002760	59385	27	60	2020	4	TRUE	Belbuca 90
FFSU	IN		62175045232	62175	452	32	2020	3	TRUE	BUP/NAL 2M
FFSU	IN		62175045232	62175	452	32	2020	4	TRUE	BUP/NAL 2M
MCOU	IN		62756045983	62756	459	83	2020	1	TRUE	BUPRENORPH
FFSU	IN		62756046083	62756	460	83	2020	1	TRUE	BUPRENORPH
FFSU	IN		62756046083	62756	460	83	2020	4	TRUE	BUPRENORPH
FFSU	IN		62756046083	62756	460	83	2020	3	TRUE	BUPRENORPH
FFSU	IN		62756046083	62756	460	83	2020	2	TRUE	BUPRENORPH
FFSU	IN		62756096983	62756	969	83	2020	3	TRUE	BUPRENORPH
FFSU	IN		62756096983	62756	969	83	2020	4	TRUE	BUPRENORPH
FFSU	IN		62756096983	62756	969	83	2020	2	TRUE	BUPRENORPH
FFSU	IN		65162041603	65162	416	3	2020	4	TRUE	Buprenorph
FFSU	IN		65162041603	65162	416	3	2020	1	TRUE	Buprenorph
FFSU	IN		65162041603	65162	416	3	2020	3	TRUE	Buprenorph
MCOU	IN		69238120202	69238	1202	2	2020	2	TRUE	Buprenorph
MCOU	IN		69238120202	69238	1202	2	2020	4	TRUE	Buprenorph
MCOU	IN		69238120402	69238	1204	2	2020	2	TRUE	Buprenorph
MCOU	IN		69238120402	69238	1204	2	2020	3	TRUE	Buprenorph
FFSU	IN		69238150502	69238	1505	2	2020	4	TRUE	Buprenorph
FFSU	IN		69238150502	69238	1505	2	2020	3	TRUE	Buprenorph
MCOU	IN		69238150502	69238	1505	2	2020	2	TRUE	Buprenorph
MCOU	IN		69238150502	69238	1505	2	2020	3	TRUE	Buprenorph
MCOU	IN		69238150502	69238	1505	2	2020	4	TRUE	Buprenorph
												386679

### Sheet: Iowa
MCOU	IA	combo	54018813	54	188	13	2020	4	FALSE	bup/nal	4589	136	3737.36	3597.4	139.96
MCOU	IA	combo	54018813	54	188	13	2020	3	FALSE	bup/nal	3966	101	3398.1	3398.1	0
MCOU	IA	combo	54018813	54	188	13	2020	2	FALSE	bup/nal	919	29	861.76	861.76	0		bup/nal	10153
MCOU	IA	combo	54018813	54	188	13	2020	1	FALSE	bup/nal	1625	44	1224.76	1224.76	0		bupr	5007
MCOU	IA	combo	54018913	54	189	13	2020	1	FALSE	bup/nal	5756	137	5239.37	5239.37	0		suboxone	49717
MCOU	IA	combo	54018913	54	189	13	2020	2	FALSE	bup/nal	6890	162	7179.4	7040.28	139.12		mono	4692	combo	59885
MCOU	IA	combo	54018913	54	189	13	2020	3	FALSE	bup/nal	19696	505	20152.7	19949.6	203.09
MCOU	IA	combo	54018913	54	189	13	2020	4	FALSE	bup/nal	18148	496	20559	20402.2	156.81
MCOU	IA	combo	378876793	378	8767	93	2020	4	FALSE	bup/nal	2213	54	7946.24	7946.24	0
MCOU	IA	combo	378876793	378	8767	93	2020	3	FALSE	bup/nal	634	19	2352.85	2352.85	0
MCOU	IA	combo	406800503	406	8005	3	2020	4	FALSE	bup/nal	7034	188	5664.89	5427.54	237.35
MCOU	IA	combo	406800503	406	8005	3	2020	1	FALSE	bup/nal	1715	41	1500.29	1163.63	336.66
MCOU	IA	combo	406800503	406	8005	3	2020	3	FALSE	bup/nal	5477	184	5037.12	4840.6	196.52
MCOU	IA	combo	406800503	406	8005	3	2020	2	FALSE	bup/nal	1329	34	1315.07	1062.14	252.93
FFSU	IA	combo	406802003	406	8020	3	2020	2	FALSE	bup/nal	593	19	802.41	802.41	0
FFSU	IA	combo	406802003	406	8020	3	2020	3	FALSE	bup/nal	600	17	789.47	789.47	0
FFSU	IA	combo	406802003	406	8020	3	2020	4	FALSE	bup/nal	838	28	1145.49	1145.49	0
MCOU	IA	combo	406802003	406	8020	3	2020	4	FALSE	bup/nal	30527	871	31851.4	31332.8	518.58
MCOU	IA	combo	406802003	406	8020	3	2020	1	FALSE	bup/nal	9084	233	8528.89	8233.53	295.36
MCOU	IA	combo	406802003	406	8020	3	2020	2	FALSE	bup/nal	10493	338	10912.7	10719.9	192.82
MCOU	IA	combo	406802003	406	8020	3	2020	3	FALSE	bup/nal	29255	940	30253.1	30105.9	147.15
MCOU	IA	combo	781723864	781	7238	64	2020	1	FALSE	bup/nal	1009	26	4568.42	4568.42	0
MCOU	IA	combo	781723864	781	7238	64	2020	3	FALSE	bup/nal	578	13	2145.01	2145.01	0
MCOU	IA	combo	43598058030	43598	580	30	2020	3	FALSE	bup/nal	291	15	1273.33	1273.33	0
MCOU	IA	combo	43598058130	43598	581	30	2020	3	FALSE	bup/nal	536	18	4066.99	4066.99	0
MCOU	IA	combo	43598058230	43598	582	30	2020	1	FALSE	bup/nal	8849	236	41075.2	38995.1	2080.05
MCOU	IA	combo	43598058230	43598	582	30	2020	2	FALSE	bup/nal	4099	93	18558.9	18558.9	0
MCOU	IA	combo	43598058230	43598	582	30	2020	4	FALSE	bup/nal	10410	225	37510.8	37510.8	0
MCOU	IA	combo	43598058230	43598	582	30	2020	3	FALSE	bup/nal	10971	265	40714.7	40714.7	0
MCOU	IA	combo	47781035503	47781	355	3	2020	4	FALSE	bup/nal	1249	84	3274.45	3274.45	0
MCOU	IA	combo	47781035503	47781	355	3	2020	3	FALSE	bup/nal	1252	60	3476.14	3476.14	0
MCOU	IA	combo	47781035603	47781	356	3	2020	4	FALSE	bup/nal	498	20	2254.51	2254.51	0
MCOU	IA	combo	47781035703	47781	357	3	2020	3	FALSE	bup/nal	14616	337	54943.6	54034	909.64
MCOU	IA	combo	47781035703	47781	357	3	2020	4	FALSE	bup/nal	16222	358	59226.6	57012.8	2213.77
MCOU	IA	combo	47781035703	47781	357	3	2020	1	FALSE	bup/nal	3930	82	17868.6	17395.3	473.29
MCOU	IA	combo	47781035703	47781	357	3	2020	2	FALSE	bup/nal	4587	90	20768.4	20768.4	0
MCOU	IA	combo	47781035803	47781	358	3	2020	4	FALSE	bup/nal	959	31	7704.68	7704.68	0
MCOU	IA	combo	47781035803	47781	358	3	2020	3	FALSE	bup/nal	1007	35	7640.79	7640.79	0
MCOU	IA	combo	50383028793	50383	287	93	2020	1	FALSE	bup/nal	782	21	723.89	723.89	0
MCOU	IA	combo	50383028793	50383	287	93	2020	4	FALSE	bup/nal	3394	130	3741.38	3741.38	0
MCOU	IA	combo	50383028793	50383	287	93	2020	2	FALSE	bup/nal	1569	40	1616.8	1616.8	0
MCOU	IA	combo	50383028793	50383	287	93	2020	3	FALSE	bup/nal	6441	195	6870.19	6870.19	0
MCOU	IA	combo	50383029493	50383	294	93	2020	3	FALSE	bup/nal	61	25	154.2	154.2	0
MCOU	IA	combo	62175045232	62175	452	32	2020	2	FALSE	bup/nal	8654	229	7985.07	7985.07	0
MCOU	IA	combo	62175045232	62175	452	32	2020	1	FALSE	bup/nal	835	30	631.32	631.32	0
MCOU	IA	combo	62175045232	62175	452	32	2020	4	FALSE	bup/nal	7498	175	5903.09	5903.09	0
MCOU	IA	combo	62175045232	62175	452	32	2020	3	FALSE	bup/nal	5385	144	4886.67	4886.67	0
MCOU	IA	combo	62175045832	62175	458	32	2020	1	FALSE	bup/nal	4742	118	4285.62	4285.62	0
MCOU	IA	combo	62175045832	62175	458	32	2020	4	FALSE	bup/nal	8900	221	9232.14	9142.32	89.82
MCOU	IA	combo	62175045832	62175	458	32	2020	3	FALSE	bup/nal	9893	243	10216.1	10203.1	13
MCOU	IA	combo	62175045832	62175	458	32	2020	2	FALSE	bup/nal	4360	91	4612.69	4492.89	119.8
MCOU	IA	combo	62756096983	62756	969	83	2020	4	FALSE	bup/nal	2458	59	1785.22	1785.22	0
MCOU	IA	combo	62756096983	62756	969	83	2020	3	FALSE	bup/nal	4877	129	4408.61	4408.61	0
FFSU	IA	combo	62756097083	62756	970	83	2020	1	FALSE	bup/nal	635	16	714.67	714.67	0
MCOU	IA	combo	62756097083	62756	970	83	2020	4	FALSE	bup/nal	29316	744	30234.7	30209.2	25.51
MCOU	IA	combo	62756097083	62756	970	83	2020	1	FALSE	bup/nal	4871	126	4585.81	4261.24	324.57
MCOU	IA	combo	62756097083	62756	970	83	2020	2	FALSE	bup/nal	5069	128	5392.77	5130.71	262.06
MCOU	IA	combo	62756097083	62756	970	83	2020	3	FALSE	bup/nal	22117	595	23103.9	22605.3	498.62
MCOU	IA	combo	65162041503	65162	415	3	2020	1	FALSE	bup/nal	1296	22	1198.29	1198.29	0
MCOU	IA	combo	65162041503	65162	415	3	2020	3	FALSE	bup/nal	1843	40	1899.17	1899.17	0
MCOU	IA	combo	65162041503	65162	415	3	2020	4	FALSE	bup/nal	1636	33	1685.87	1685.87	0
MCOU	IA	combo	65162041603	65162	416	3	2020	3	FALSE	bup/nal	640	17	578.33	578.33	0
MCOU	IA	combo	65162041603	65162	416	3	2020	4	FALSE	bup/nal	443	18	353	353	0
MCOU	IA	mono	93365740	93	3657	40	2020	1	FALSE	BUPRENORPH	52	13	2873.65	2873.65	0
MCOU	IA	mono	42858035340	42858	353	40	2020	3	FALSE	Buprenorph	60	15	4007.7	4007.7	0
MCOU	IA	mono	42858035340	42858	353	40	2020	4	FALSE	Buprenorph	72	18	4620.94	4620.94	0
MCOU	IA	mono	42858049340	42858	493	40	2020	2	FALSE	Buprenorph	68	17	3783.46	3536.8	246.66
MCOU	IA	mono	42858049340	42858	493	40	2020	4	FALSE	Buprenorph	165	39	9118.27	9118.27	0
MCOU	IA	mono	42858049340	42858	493	40	2020	3	FALSE	Buprenorph	162	38	9000.47	8510.39	490.08
MCOU	IA	mono	42858050103	42858	501	3	2020	1	FALSE	Buprenorph	407	13	161.7	161.7	0
MCOU	IA	mono	42858050103	42858	501	3	2020	3	FALSE	Buprenorph	583	32	182.97	182.97	0
MCOU	IA	mono	42858050103	42858	501	3	2020	4	FALSE	Buprenorph	370	21	122.41	122.41	0
MCOU	IA	mono	42858050203	42858	502	3	2020	1	FALSE	Buprenorph	528	45	403.1	403.1	0
MCOU	IA	mono	42858050203	42858	502	3	2020	2	FALSE	Buprenorph	1231.12	35	942.48	942.48	0
MCOU	IA	mono	42858050203	42858	502	3	2020	3	FALSE	Buprenorph	3561	95	2315.04	2315.04	0
MCOU	IA	mono	42858050203	42858	502	3	2020	4	FALSE	Buprenorph	3135	66	2126.84	2126.84	0
MCOU	IA	mono	42858058640	42858	586	40	2020	4	FALSE	Buprenorph	64	16	5049.12	5049.12	0
MCOU	IA	mono	42858075040	42858	750	40	2020	4	FALSE	Buprenorph	56	17	2394.58	2394.58	0
MCOU	IA	mono	42858083940	42858	839	40	2020	4	FALSE	Buprenorph	52	13	5148.44	5148.44	0
MCOU	IA	mono-oud	54017613	54	176	13	2020	2	FALSE	BUPRENORPH	706	330	1583.44	1583.44	0
MCOU	IA	mono-oud	54017613	54	176	13	2020	3	FALSE	BUPRENORPH	651	297	1394.14	1394.14	0
MCOU	IA	mono-oud	54017613	54	176	13	2020	4	FALSE	BUPRENORPH	715	368	1715.16	1715.16	0
MCOU	IA	mono-oud	54017613	54	176	13	2020	1	FALSE	BUPRENORPH	671.5	387	1859.2	1859.2	0
MCOU	IA	mono-oud	54017713	54	177	13	2020	4	FALSE	BUPRENORPH	2485	537	9367.48	9367.48	0
MCOU	IA	mono-oud	54017713	54	177	13	2020	2	FALSE	BUPRENORPH	3179.75	667	13838.5	13838.5	0
MCOU	IA	mono-oud	54017713	54	177	13	2020	3	FALSE	BUPRENORPH	2521	550	10474.8	10474.8	0
MCOU	IA	mono-oud	54017713	54	177	13	2020	1	FALSE	BUPRENORPH	1583.5	944	17723	17723	0
MCOU	IA	mono-oud	228315303	228	3153	3	2020	4	FALSE	BUPRENORPH	1859	45	1275.28	1275.28	0
MCOU	IA	mono-oud	228315303	228	3153	3	2020	3	FALSE	BUPRENORPH	905	26	588.35	588.35	0
MCOU	IA	mono-oud	228315303	228	3153	3	2020	1	FALSE	BUPRENORPH	1109	23	846.9	846.9	0
MCOU	IA	mono-oud	50383092493	50383	924	93	2020	3	FALSE	Buprenorph	898	27	308.49	281.86	26.63
MCOU	IA	mono-oud	50383092493	50383	924	93	2020	4	FALSE	Buprenorph	582	18	254.85	199.05	55.8
MCOU	IA	mono-oud	50383093093	50383	930	93	2020	3	FALSE	Buprenorph	5488	116	3567.9	3567.9	0
MCOU	IA	mono-oud	50383093093	50383	930	93	2020	2	FALSE	Buprenorph	1340	32	1018.67	1018.67	0
MCOU	IA	mono-oud	50383093093	50383	930	93	2020	1	FALSE	Buprenorph	1411	27	1077.51	1077.51	0
MCOU	IA	mono-oud	50383093093	50383	930	93	2020	4	FALSE	Buprenorph	6195	120	4219.09	4219.09	0
utilization_type	state		ndc	labeler_code	product_code	package_size	year	quarter	supression_used	product_name	units_reimbursed	number_of_prescriptions	total_amount_reimbursed	medicaid_amount_reimbursed	non_medicaid_amount_reimbursed
MCOU	IA		12496010001	12496	100	1	2020	3	FALSE	SUBLOCADE	11	21	30419.9	30419.9	0
MCOU	IA		12496010001	12496	100	1	2020	2	FALSE	SUBLOCADE	15	32	45557.7	45557.7	0
MCOU	IA		12496010001	12496	100	1	2020	4	FALSE	SUBLOCADE	14	28	43121.3	43121.3	0
MCOU	IA		12496010001	12496	100	1	2020	1	FALSE	SUBLOCADE	8.5	17	25438.8	25438.8	0
MCOU	IA		12496030001	12496	300	1	2020	3	FALSE	SUBLOCADE	43.5	29	46426.4	46426.4	0
MCOU	IA		12496030001	12496	300	1	2020	2	FALSE	SUBLOCADE	21	14	22412.7	22412.7	0
MCOU	IA		12496030001	12496	300	1	2020	4	FALSE	SUBLOCADE	53.5	37	59231.8	59231.8	0
FFSU	IA		12496120203	12496	1202	3	2020	3	FALSE	Suboxone S	33	33	290.07	290.07	0
FFSU	IA		12496120203	12496	1202	3	2020	2	FALSE	Suboxone S	23	23	202.17	202.17	0
MCOU	IA		12496120203	12496	1202	3	2020	4	FALSE	Suboxone S	2152	2183	18455	18455	0
MCOU	IA		12496120203	12496	1202	3	2020	1	FALSE	Suboxone S	1757	1711	15137.9	15137.9	0
MCOU	IA		12496120203	12496	1202	3	2020	2	FALSE	Suboxone S	2213	2284	19212.9	19212.9	0
MCOU	IA		12496120203	12496	1202	3	2020	3	FALSE	Suboxone S	2466	2521	20729.5	20729.5	0
FFSU	IA		12496120403	12496	1204	3	2020	2	FALSE	Suboxone S	21	21	369.39	369.39	0
MCOU	IA		12496120403	12496	1204	3	2020	2	FALSE	Suboxone S	695	657	12191.5	12191.5	0
MCOU	IA		12496120403	12496	1204	3	2020	1	FALSE	Suboxone S	568	603	9972.69	9972.69	0
MCOU	IA		12496120403	12496	1204	3	2020	3	FALSE	Suboxone S	785	754	13494	13494	0
MCOU	IA		12496120403	12496	1204	3	2020	4	FALSE	Suboxone S	746	746	13122.1	13122.1	0
FFSU	IA		12496120803	12496	1208	3	2020	4	FALSE	Suboxone S	498	100	8281.39	8281.39	0
FFSU	IA		12496120803	12496	1208	3	2020	2	FALSE	Suboxone S	497	83	6720.02	6720.02	0
MCOU	IA		12496120803	12496	1208	3	2020	2	FALSE	Suboxone S	11355	5638	306791	303855	2935.4
MCOU	IA		12496120803	12496	1208	3	2020	1	FALSE	Suboxone S	6529	4427	222084	222084	0
MCOU	IA		12496120803	12496	1208	3	2020	4	FALSE	Suboxone S	9776	5409	292324	289895	2428.08
MCOU	IA		12496120803	12496	1208	3	2020	3	FALSE	Suboxone S	10549	5642	305621	303283	2338.02
FFSU	IA		12496121203	12496	1212	3	2020	4	FALSE	Suboxone S	238	238	12554.5	12554.5	0
FFSU	IA		12496121203	12496	1212	3	2020	3	FALSE	Suboxone S	148	140	7807	7807	0
FFSU	IA		12496121203	12496	1212	3	2020	2	FALSE	Suboxone S	124	124	6541	6541	0
MCOU	IA		12496121203	12496	1212	3	2020	4	FALSE	Suboxone S	5501	4237	284435	284435	0
MCOU	IA		12496121203	12496	1212	3	2020	2	FALSE	Suboxone S	5361	4315	279192	279192	0
MCOU	IA		12496121203	12496	1212	3	2020	1	FALSE	Suboxone S	4411	3423	225867	225867	0
MCOU	IA		12496121203	12496	1212	3	2020	3	FALSE	Suboxone S	5752	4405	296899	296899	0
MCOU	IA		54123098630	54123	986	30	2020	3	FALSE	ZUBSOLV 8.	364	17	4856.77	4856.77	0
MCOU	IA		59385002260	59385	22	60	2020	3	FALSE	Belbuca 15	1138	20	6403.72	6403.72	0
MCOU	IA		59385002260	59385	22	60	2020	2	FALSE	Belbuca 15	756	14	4254.14	4254.14	0
MCOU	IA		59385002260	59385	22	60	2020	1	FALSE	Belbuca 15	840	15	4840.7	4726.83	113.87
MCOU	IA		59385002260	59385	22	60	2020	4	FALSE	Belbuca 15	960	17	5372.44	5372.44	0
MCOU	IA		59385002460	59385	24	60	2020	4	FALSE	Belbuca 45	960	17	12161.5	11486.9	674.54
MCOU	IA		59385002560	59385	25	60	2020	4	FALSE	Belbuca 60	720	12	9162.12	9162.12	0
FFSU	IA		54017613	54	176	13	2020	1	TRUE	BUPRENORPH
FFSU	IA		54017613	54	176	13	2020	2	TRUE	BUPRENORPH
FFSU	IA		54017713	54	177	13	2020	2	TRUE	BUPRENORPH
FFSU	IA		54017713	54	177	13	2020	1	TRUE	BUPRENORPH
FFSU	IA		54018813	54	188	13	2020	2	TRUE	Buprenorph
FFSU	IA		54018813	54	188	13	2020	3	TRUE	Buprenorph
FFSU	IA		54018913	54	189	13	2020	3	TRUE	Buprenorph
FFSU	IA		54018913	54	189	13	2020	2	TRUE	Buprenorph
FFSU	IA		54018913	54	189	13	2020	1	TRUE	Buprenorph
FFSU	IA		54018913	54	189	13	2020	4	TRUE	Buprenorph
MCOU	IA		93365640	93	3656	40	2020	2	TRUE	BUPRENORPH
MCOU	IA		93365640	93	3656	40	2020	3	TRUE	BUPRENORPH
MCOU	IA		93365740	93	3657	40	2020	2	TRUE	BUPRENORPH
MCOU	IA		93365740	93	3657	40	2020	4	TRUE	BUPRENORPH
MCOU	IA		93365840	93	3658	40	2020	1	TRUE	BUPRENORPH
MCOU	IA		93365840	93	3658	40	2020	2	TRUE	BUPRENORPH
MCOU	IA		93365840	93	3658	40	2020	3	TRUE	BUPRENORPH
MCOU	IA		93365840	93	3658	40	2020	4	TRUE	BUPRENORPH
MCOU	IA		93365940	93	3659	40	2020	4	TRUE	BUPRENORPH
MCOU	IA		93365940	93	3659	40	2020	2	TRUE	BUPRENORPH
MCOU	IA		93365940	93	3659	40	2020	1	TRUE	BUPRENORPH
FFSU	IA		228315303	228	3153	3	2020	1	TRUE	BUPRENORPH
MCOU	IA		228315303	228	3153	3	2020	2	TRUE	BUPRENORPH
MCOU	IA		228315503	228	3155	3	2020	3	TRUE	BUPRENORPH
MCOU	IA		228315503	228	3155	3	2020	2	TRUE	BUPRENORPH
MCOU	IA		228315573	228	3155	73	2020	1	TRUE	BUPRENORPH
MCOU	IA		228315573	228	3155	73	2020	2	TRUE	BUPRENORPH
FFSU	IA		228315603	228	3156	3	2020	2	TRUE	BUPRENORPH
MCOU	IA		228315603	228	3156	3	2020	2	TRUE	BUPRENORPH
MCOU	IA		228315603	228	3156	3	2020	3	TRUE	BUPRENORPH
MCOU	IA		228315603	228	3156	3	2020	4	TRUE	BUPRENORPH
MCOU	IA		378876793	378	8767	93	2020	2	TRUE	Buprenorph
MCOU	IA		378876893	378	8768	93	2020	4	TRUE	Buprenorph
FFSU	IA		406800503	406	8005	3	2020	2	TRUE	Buprenorph
FFSU	IA		406800503	406	8005	3	2020	1	TRUE	Buprenorph
FFSU	IA		406800503	406	8005	3	2020	3	TRUE	Buprenorph
FFSU	IA		406800503	406	8005	3	2020	4	TRUE	Buprenorph
FFSU	IA		406802003	406	8020	3	2020	1	TRUE	Buprenorph
MCOU	IA		781722764	781	7227	64	2020	1	TRUE	BUPRENORPH
MCOU	IA		781722764	781	7227	64	2020	4	TRUE	BUPRENORPH
MCOU	IA		781722764	781	7227	64	2020	3	TRUE	BUPRENORPH
MCOU	IA		781722764	781	7227	64	2020	2	TRUE	BUPRENORPH
MCOU	IA		781723864	781	7238	64	2020	4	TRUE	BUPRENORPH
MCOU	IA		781723864	781	7238	64	2020	2	TRUE	BUPRENORPH
MCOU	IA		781724964	781	7249	64	2020	1	TRUE	BUPRENORPH
MCOU	IA		12496030001	12496	300	1	2020	1	TRUE	SUBLOCADE
MCOU	IA		12496075701	12496	757	1	2020	4	TRUE	BUPRENEX I
MCOU	IA		12496075701	12496	757	1	2020	3	TRUE	BUPRENEX I
MCOU	IA		12496075705	12496	757	5	2020	1	TRUE	BUPRENEX I
MCOU	IA		12496075705	12496	757	5	2020	3	TRUE	BUPRENEX I
FFSU	IA		12496120203	12496	1202	3	2020	4	TRUE	Suboxone S
FFSU	IA		12496120403	12496	1204	3	2020	4	TRUE	Suboxone S
FFSU	IA		12496120403	12496	1204	3	2020	3	TRUE	Suboxone S
FFSU	IA		12496120803	12496	1208	3	2020	1	TRUE	Suboxone S
FFSU	IA		12496120803	12496	1208	3	2020	3	TRUE	Suboxone S
MCOU	IA		42023017905	42023	179	5	2020	3	TRUE	Buprenorph
FFSU	IA		42858035340	42858	353	40	2020	3	TRUE	Buprenorph
MCOU	IA		42858035340	42858	353	40	2020	2	TRUE	Buprenorph
MCOU	IA		42858035340	42858	353	40	2020	1	TRUE	Buprenorph
MCOU	IA		42858049340	42858	493	40	2020	1	TRUE	Buprenorph
MCOU	IA		42858050103	42858	501	3	2020	2	TRUE	Buprenorph
FFSU	IA		42858050203	42858	502	3	2020	1	TRUE	Buprenorph
FFSU	IA		42858050203	42858	502	3	2020	4	TRUE	Buprenorph
FFSU	IA		42858050203	42858	502	3	2020	3	TRUE	Buprenorph
FFSU	IA		42858050203	42858	502	3	2020	2	TRUE	Buprenorph
MCOU	IA		42858058640	42858	586	40	2020	2	TRUE	Buprenorph
MCOU	IA		42858058640	42858	586	40	2020	3	TRUE	Buprenorph
MCOU	IA		42858075040	42858	750	40	2020	3	TRUE	Buprenorph
MCOU	IA		42858075040	42858	750	40	2020	1	TRUE	Buprenorph
MCOU	IA		42858075040	42858	750	40	2020	2	TRUE	Buprenorph
MCOU	IA		42858083940	42858	839	40	2020	3	TRUE	Buprenorph
MCOU	IA		42858083940	42858	839	40	2020	2	TRUE	Buprenorph
FFSU	IA		43598057930	43598	579	30	2020	2	TRUE	Bupren&Nal
FFSU	IA		43598057930	43598	579	30	2020	4	TRUE	Bupren&Nal
FFSU	IA		43598057930	43598	579	30	2020	3	TRUE	Bupren&Nal
MCOU	IA		43598057930	43598	579	30	2020	4	TRUE	Bupren&Nal
MCOU	IA		43598057930	43598	579	30	2020	1	TRUE	Bupren&Nal
MCOU	IA		43598058030	43598	580	30	2020	4	TRUE	Bupren&Nal
MCOU	IA		43598058030	43598	580	30	2020	1	TRUE	Bupren&Nal
MCOU	IA		43598058030	43598	580	30	2020	2	TRUE	Bupren&Nal
FFSU	IA		43598058130	43598	581	30	2020	4	TRUE	Bupren&Nal
MCOU	IA		43598058130	43598	581	30	2020	4	TRUE	Bupren&Nal
MCOU	IA		43598058130	43598	581	30	2020	1	TRUE	Bupren&Nal
MCOU	IA		43598058130	43598	581	30	2020	2	TRUE	Bupren&Nal
FFSU	IA		43598058230	43598	582	30	2020	3	TRUE	Bupren&Nal
FFSU	IA		43598058230	43598	582	30	2020	1	TRUE	Bupren&Nal
FFSU	IA		43598058230	43598	582	30	2020	4	TRUE	Bupren&Nal
FFSU	IA		43598058230	43598	582	30	2020	2	TRUE	Bupren&Nal
MCOU	IA		47781035503	47781	355	3	2020	1	TRUE	Buprenorph
MCOU	IA		47781035603	47781	356	3	2020	3	TRUE	Buprenorph
MCOU	IA		47781035603	47781	356	3	2020	2	TRUE	Buprenorph
MCOU	IA		47781035603	47781	356	3	2020	1	TRUE	Buprenorph
FFSU	IA		47781035703	47781	357	3	2020	3	TRUE	Buprenorph
FFSU	IA		47781035703	47781	357	3	2020	4	TRUE	Buprenorph
FFSU	IA		47781035703	47781	357	3	2020	1	TRUE	Buprenorph
FFSU	IA		47781035703	47781	357	3	2020	2	TRUE	Buprenorph
MCOU	IA		47781035803	47781	358	3	2020	2	TRUE	Buprenorph
MCOU	IA		47781035803	47781	358	3	2020	1	TRUE	Buprenorph
FFSU	IA		50383028793	50383	287	93	2020	2	TRUE	Buprenorph
FFSU	IA		50383028793	50383	287	93	2020	3	TRUE	Buprenorph
FFSU	IA		50383028793	50383	287	93	2020	1	TRUE	Buprenorph
FFSU	IA		50383028793	50383	287	93	2020	4	TRUE	Buprenorph
MCOU	IA		50383029493	50383	294	93	2020	4	TRUE	Buprenorph
MCOU	IA		50383029493	50383	294	93	2020	2	TRUE	Buprenorph
FFSU	IA		50383092493	50383	924	93	2020	1	TRUE	Buprenorph
MCOU	IA		50383092493	50383	924	93	2020	1	TRUE	Buprenorph
MCOU	IA		50383092493	50383	924	93	2020	2	TRUE	Buprenorph
MCOU	IA		54123011430	54123	114	30	2020	4	TRUE	ZUBSOLV 11
MCOU	IA		54123011430	54123	114	30	2020	3	TRUE	ZUBSOLV 11
MCOU	IA		54123011430	54123	114	30	2020	1	TRUE	ZUBSOLV 11
MCOU	IA		54123011430	54123	114	30	2020	2	TRUE	ZUBSOLV 11
MCOU	IA		54123091430	54123	914	30	2020	4	TRUE	ZUBSOLV 1.
MCOU	IA		54123095730	54123	957	30	2020	4	TRUE	ZUBSOLV 5.
MCOU	IA		54123095730	54123	957	30	2020	3	TRUE	ZUBSOLV 5.
MCOU	IA		54123095730	54123	957	30	2020	1	TRUE	ZUBSOLV 5.
MCOU	IA		54123098630	54123	986	30	2020	4	TRUE	ZUBSOLV 8.
MCOU	IA		54123098630	54123	986	30	2020	1	TRUE	ZUBSOLV 8.
MCOU	IA		54123098630	54123	986	30	2020	2	TRUE	ZUBSOLV 8.
MCOU	IA		59011075004	59011	750	4	2020	1	TRUE	Butrans (b
MCOU	IA		59011075004	59011	750	4	2020	2	TRUE	Butrans (b
FFSU	IA		59011075104	59011	751	4	2020	3	TRUE	Butrans (b
FFSU	IA		59011075104	59011	751	4	2020	4	TRUE	Butrans (b
MCOU	IA		59011075104	59011	751	4	2020	4	TRUE	Butrans (b
MCOU	IA		59011075704	59011	757	4	2020	3	TRUE	Butrans (b
MCOU	IA		59011075704	59011	757	4	2020	2	TRUE	Butrans (b
MCOU	IA		59011075704	59011	757	4	2020	1	TRUE	Butrans (b
MCOU	IA		59011075804	59011	758	4	2020	1	TRUE	Butrans (b
MCOU	IA		59385001630	59385	16	30	2020	2	TRUE	Bunavail 6
MCOU	IA		59385001630	59385	16	30	2020	3	TRUE	Bunavail 6
MCOU	IA		59385002160	59385	21	60	2020	3	TRUE	Belbuca 75
MCOU	IA		59385002160	59385	21	60	2020	4	TRUE	Belbuca 75
MCOU	IA		59385002160	59385	21	60	2020	1	TRUE	Belbuca 75
MCOU	IA		59385002160	59385	21	60	2020	2	TRUE	Belbuca 75
MCOU	IA		59385002360	59385	23	60	2020	3	TRUE	Belbuca 30
MCOU	IA		59385002360	59385	23	60	2020	2	TRUE	Belbuca 30
MCOU	IA		59385002360	59385	23	60	2020	1	TRUE	Belbuca 30
MCOU	IA		59385002360	59385	23	60	2020	4	TRUE	Belbuca 30
FFSU	IA		59385002460	59385	24	60	2020	4	TRUE	Belbuca 45
MCOU	IA		59385002460	59385	24	60	2020	2	TRUE	Belbuca 45
MCOU	IA		59385002460	59385	24	60	2020	3	TRUE	Belbuca 45
MCOU	IA		59385002460	59385	24	60	2020	1	TRUE	Belbuca 45
FFSU	IA		59385002560	59385	25	60	2020	1	TRUE	Belbuca 60
FFSU	IA		59385002560	59385	25	60	2020	3	TRUE	Belbuca 60
FFSU	IA		59385002560	59385	25	60	2020	4	TRUE	Belbuca 60
FFSU	IA		59385002560	59385	25	60	2020	2	TRUE	Belbuca 60
MCOU	IA		59385002560	59385	25	60	2020	2	TRUE	Belbuca 60
MCOU	IA		59385002560	59385	25	60	2020	3	TRUE	Belbuca 60
MCOU	IA		59385002560	59385	25	60	2020	1	TRUE	Belbuca 60
MCOU	IA		59385002660	59385	26	60	2020	4	TRUE	Belbuca 75
MCOU	IA		59385002660	59385	26	60	2020	3	TRUE	Belbuca 75
MCOU	IA		59385002660	59385	26	60	2020	1	TRUE	Belbuca 75
MCOU	IA		59385002660	59385	26	60	2020	2	TRUE	Belbuca 75
MCOU	IA		59385002760	59385	27	60	2020	2	TRUE	Belbuca 90
MCOU	IA		59385002760	59385	27	60	2020	1	TRUE	Belbuca 90
MCOU	IA		59385002760	59385	27	60	2020	3	TRUE	Belbuca 90
MCOU	IA		59385002760	59385	27	60	2020	4	TRUE	Belbuca 90
FFSU	IA		62175045232	62175	452	32	2020	4	TRUE	BUP/NAL 2M
FFSU	IA		62175045232	62175	452	32	2020	3	TRUE	BUP/NAL 2M
FFSU	IA		62175045232	62175	452	32	2020	2	TRUE	BUP/NAL 2M
FFSU	IA		62175045232	62175	452	32	2020	1	TRUE	BUP/NAL 2M
FFSU	IA		62175045832	62175	458	32	2020	3	TRUE	BUP/NAL 8M
FFSU	IA		62175045832	62175	458	32	2020	4	TRUE	BUP/NAL 8M
FFSU	IA		62175045832	62175	458	32	2020	1	TRUE	BUP/NAL 8M
FFSU	IA		62175045832	62175	458	32	2020	2	TRUE	BUP/NAL 8M
FFSU	IA		62756045983	62756	459	83	2020	2	TRUE	BUPRENORPH
FFSU	IA		62756045983	62756	459	83	2020	3	TRUE	BUPRENORPH
FFSU	IA		62756045983	62756	459	83	2020	1	TRUE	BUPRENORPH
MCOU	IA		62756045983	62756	459	83	2020	3	TRUE	BUPRENORPH
MCOU	IA		62756045983	62756	459	83	2020	2	TRUE	BUPRENORPH
MCOU	IA		62756045983	62756	459	83	2020	4	TRUE	BUPRENORPH
MCOU	IA		62756046083	62756	460	83	2020	1	TRUE	BUPRENORPH
MCOU	IA		62756046083	62756	460	83	2020	2	TRUE	BUPRENORPH
MCOU	IA		62756046083	62756	460	83	2020	3	TRUE	BUPRENORPH
MCOU	IA		62756046083	62756	460	83	2020	4	TRUE	BUPRENORPH
MCOU	IA		62756096983	62756	969	83	2020	2	TRUE	BUPRENORPH
FFSU	IA		62756097083	62756	970	83	2020	3	TRUE	BUPRENORPH
FFSU	IA		62756097083	62756	970	83	2020	4	TRUE	BUPRENORPH
FFSU	IA		62756097083	62756	970	83	2020	2	TRUE	BUPRENORPH
FFSU	IA		65162041503	65162	415	3	2020	1	TRUE	Buprenorph
MCOU	IA		65162041503	65162	415	3	2020	2	TRUE	Buprenorph
FFSU	IA		65162041603	65162	416	3	2020	1	TRUE	Buprenorph
MCOU	IA		65162041603	65162	416	3	2020	2	TRUE	Buprenorph
MCOU	IA		69238120202	69238	1202	2	2020	4	TRUE	Buprenorph
MCOU	IA		69238120202	69238	1202	2	2020	3	TRUE	Buprenorph
MCOU	IA		69238120202	69238	1202	2	2020	2	TRUE	Buprenorph
MCOU	IA		69238120302	69238	1203	2	2020	3	TRUE	Buprenorph
MCOU	IA		69238120302	69238	1203	2	2020	4	TRUE	Buprenorph
MCOU	IA		69238120402	69238	1204	2	2020	4	TRUE	Buprenorph
MCOU	IA		69238120502	69238	1205	2	2020	4	TRUE	Buprenorph
MCOU	IA		69238150502	69238	1505	2	2020	3	TRUE	Buprenorph
MCOU	IA		69238150502	69238	1505	2	2020	4	TRUE	Buprenorph
												65031

### Sheet: Kansas
MCOU	KS	combo	54018813	54	188	13	2020	3	FALSE	bup/nal	481	17	732.62	690.62	42
MCOU	KS	combo	54018813	54	188	13	2020	2	FALSE	bup/nal	561	26	899.43	827.43	72
MCOU	KS	combo	54018913	54	189	13	2020	1	FALSE	bup/nal	3832	99	7591.59	6923.91	667.68		bup/nal	3624
MCOU	KS	combo	54018913	54	189	13	2020	3	FALSE	bup/nal	4451	110	7290.9	6773.02	517.88		bupr	317
MCOU	KS	combo	54018913	54	189	13	2020	4	FALSE	bup/nal	4040	88	6093.84	5610.79	483.05		suboxone	0
MCOU	KS	combo	54018913	54	189	13	2020	2	FALSE	bup/nal	4493	100	8574.44	7912.19	662.25		mono	52	combo	3624
MCOU	KS	combo	378876793	378	8767	93	2020	4	FALSE	bup/nal	1632	26	7088.27	6518.93	569.34
MCOU	KS	combo	406802003	406	8020	3	2020	3	FALSE	bup/nal	5481	128	9447.03	8441.11	1005.92
MCOU	KS	combo	406802003	406	8020	3	2020	4	FALSE	bup/nal	4094	90	6191.42	5924.42	267
MCOU	KS	combo	406802003	406	8020	3	2020	2	FALSE	bup/nal	5618	103	10339.8	10030.8	309
MCOU	KS	combo	406802003	406	8020	3	2020	1	FALSE	bup/nal	5244	96	9585.77	9303.77	282
MCOU	KS	combo	781721664	781	7216	64	2020	1	FALSE	bup/nal	483	15	1638.89	1593.89	45
MCOU	KS	combo	781723864	781	7238	64	2020	1	FALSE	bup/nal	4133	85	20579.1	18641.4	1937.67
MCOU	KS	combo	781723864	781	7238	64	2020	2	FALSE	bup/nal	785	26	4096.76	3459.26	637.5
MCOU	KS	combo	43598057930	43598	579	30	2020	2	FALSE	bup/nal	373	24	1325.91	1253.91	72
MCOU	KS	combo	43598057930	43598	579	30	2020	1	FALSE	bup/nal	320	19	1205.15	1148.15	57
MCOU	KS	combo	43598057930	43598	579	30	2020	4	FALSE	bup/nal	809	30	2544.78	2217.71	327.07
MCOU	KS	combo	43598057930	43598	579	30	2020	3	FALSE	bup/nal	762	42	2543.89	2417.89	126
MCOU	KS	combo	43598058030	43598	580	30	2020	3	FALSE	bup/nal	1132	23	5660.66	5591.66	69
MCOU	KS	combo	43598058030	43598	580	30	2020	4	FALSE	bup/nal	1002	19	5150.88	5096.88	54
MCOU	KS	combo	43598058030	43598	580	30	2020	1	FALSE	bup/nal	748	17	4218.96	4098.87	120.09
MCOU	KS	combo	43598058030	43598	580	30	2020	2	FALSE	bup/nal	817	23	4386.15	4317.15	69
MCOU	KS	combo	43598058230	43598	582	30	2020	3	FALSE	bup/nal	16641	331	79314.3	77771.2	1543.08
MCOU	KS	combo	43598058230	43598	582	30	2020	2	FALSE	bup/nal	14147	279	69794.1	67872.6	1921.49
MCOU	KS	combo	43598058230	43598	582	30	2020	1	FALSE	bup/nal	11904	238	57850.3	56607.9	1242.35
MCOU	KS	combo	43598058230	43598	582	30	2020	4	FALSE	bup/nal	17990	341	78024	75892.4	2131.57
MCOU	KS	combo	47781035503	47781	355	3	2020	4	FALSE	bup/nal	865	33	2742.39	2643.39	99
MCOU	KS	combo	47781035503	47781	355	3	2020	3	FALSE	bup/nal	794	29	2456.15	2369.15	87
MCOU	KS	combo	47781035503	47781	355	3	2020	2	FALSE	bup/nal	593	16	1805.64	1757.64	48
MCOU	KS	combo	47781035603	47781	356	3	2020	4	FALSE	bup/nal	895	18	4589.23	4535.23	54
MCOU	KS	combo	47781035603	47781	356	3	2020	1	FALSE	bup/nal	588	15	3292.99	3262.99	30
MCOU	KS	combo	47781035603	47781	356	3	2020	3	FALSE	bup/nal	958	16	4744.82	4696.82	48
MCOU	KS	combo	47781035703	47781	357	3	2020	4	FALSE	bup/nal	9673	228	43039.5	39241.8	3797.77
MCOU	KS	combo	47781035703	47781	357	3	2020	1	FALSE	bup/nal	3916	103	19219.2	18762	457.18
MCOU	KS	combo	47781035703	47781	357	3	2020	2	FALSE	bup/nal	10982	238	54516.2	52883.3	1632.92
MCOU	KS	combo	47781035703	47781	357	3	2020	3	FALSE	bup/nal	11406	255	55607.3	51651.4	3955.93
MCOU	KS	combo	62175045832	62175	458	32	2020	2	FALSE	bup/nal	962	16	1718.73	1670.73	48
MCOU	KS	combo	62175045832	62175	458	32	2020	1	FALSE	bup/nal	1037	25	1941.9	1869.9	72
MCOU	KS	combo	62175045832	62175	458	32	2020	4	FALSE	bup/nal	713	23	1179	1110	69
MCOU	KS	combo	62756097083	62756	970	83	2020	1	FALSE	bup/nal	830	18	1746.65	1362.09	384.56
MCOU	KS	combo	62756097083	62756	970	83	2020	2	FALSE	bup/nal	811	15	1745.03	1137.48	607.55
MCOU	KS	combo	62756097083	62756	970	83	2020	4	FALSE	bup/nal	1593	41	2555.63	2316.46	239.17
MCOU	KS	combo	65162041503	65162	415	3	2020	1	FALSE	bup/nal	1392	51	2868.68	2727.68	141
MCOU	KS	combo	65162041503	65162	415	3	2020	2	FALSE	bup/nal	1464	38	2792.62	2681.62	111
MCOU	KS	combo	65162041503	65162	415	3	2020	3	FALSE	bup/nal	695	16	1153.25	1105.01	48.24
MCOU	KS	combo	65162041503	65162	415	3	2020	4	FALSE	bup/nal	1633	35	2446.4	2343.68	102.72
MCOU	KS	mono	42858050203	42858	502	3	2020	1	FALSE	Buprenorph	2907	53	3453.85	3195.66	258.19
MCOU	KS	mono	42858050203	42858	502	3	2020	3	FALSE	Buprenorph	2581	76	3359.33	3131.33	228
MCOU	KS	mono	42858050203	42858	502	3	2020	2	FALSE	Buprenorph	3325	71	3952.11	3667.03	285.08
MCOU	KS	mono	42858050203	42858	502	3	2020	4	FALSE	Buprenorph	3171	65	3792.94	3597.94	195
MCOU	KS	mono-oud	228315303	228	3153	3	2020	2	FALSE	BUPRENORPH	1075	22	1253.09	1046.89	206.2
MCOU	KS	mono-oud	228315303	228	3153	3	2020	3	FALSE	BUPRENORPH	1007	15	1109.31	980.65	128.66
MCOU	KS	mono-oud	50383093093	50383	930	93	2020	3	FALSE	Buprenorph	939	15	1035.16	999.16	36
utilization_type	state		ndc	labeler_code	product_code	package_size	year	quarter	supression_used	product_name	units_reimbursed	number_of_prescriptions	total_amount_reimbursed	medicaid_amount_reimbursed	non_medicaid_amount_reimbursed
MCOU	KS		54017613	54	176	13	2020	4	TRUE	BUPRENORPH
MCOU	KS		54017613	54	176	13	2020	2	TRUE	BUPRENORPH
MCOU	KS		54017613	54	176	13	2020	1	TRUE	BUPRENORPH
MCOU	KS		54017613	54	176	13	2020	3	TRUE	BUPRENORPH
MCOU	KS		54017713	54	177	13	2020	4	TRUE	BUPRENORPH
MCOU	KS		54017713	54	177	13	2020	1	TRUE	BUPRENORPH
MCOU	KS		54017713	54	177	13	2020	2	TRUE	BUPRENORPH
MCOU	KS		54017713	54	177	13	2020	3	TRUE	BUPRENORPH
MCOU	KS		54018813	54	188	13	2020	1	TRUE	Buprenorph
MCOU	KS		54018813	54	188	13	2020	4	TRUE	Buprenorph
MCOU	KS		93365640	93	3656	40	2020	3	TRUE	BUPRENORPH
MCOU	KS		93365640	93	3656	40	2020	1	TRUE	BUPRENORPH
MCOU	KS		93365640	93	3656	40	2020	2	TRUE	BUPRENORPH
MCOU	KS		93365740	93	3657	40	2020	1	TRUE	BUPRENORPH
MCOU	KS		93365740	93	3657	40	2020	2	TRUE	BUPRENORPH
MCOU	KS		93365840	93	3658	40	2020	3	TRUE	BUPRENORPH
MCOU	KS		93365840	93	3658	40	2020	1	TRUE	BUPRENORPH
MCOU	KS		93365940	93	3659	40	2020	1	TRUE	BUPRENORPH
MCOU	KS		93365940	93	3659	40	2020	4	TRUE	BUPRENORPH
MCOU	KS		93365940	93	3659	40	2020	3	TRUE	BUPRENORPH
MCOU	KS		93365940	93	3659	40	2020	2	TRUE	BUPRENORPH
MCOU	KS		228315303	228	3153	3	2020	1	TRUE	BUPRENORPH
MCOU	KS		228315303	228	3153	3	2020	4	TRUE	BUPRENORPH
MCOU	KS		228315403	228	3154	3	2020	4	TRUE	BUPRENORPH
MCOU	KS		228315573	228	3155	73	2020	1	TRUE	BUPRENORPH
MCOU	KS		228315603	228	3156	3	2020	1	TRUE	BUPRENORPH
MCOU	KS		228315603	228	3156	3	2020	3	TRUE	BUPRENORPH
MCOU	KS		228315603	228	3156	3	2020	4	TRUE	BUPRENORPH
MCOU	KS		378876593	378	8765	93	2020	3	TRUE	Buprenorph
MCOU	KS		378876693	378	8766	93	2020	4	TRUE	Buprenorph
MCOU	KS		378876716	378	8767	16	2020	4	TRUE	Buprenorph
MCOU	KS		378876716	378	8767	16	2020	3	TRUE	Buprenorph
MCOU	KS		378876793	378	8767	93	2020	1	TRUE	Buprenorph
MCOU	KS		378876793	378	8767	93	2020	2	TRUE	Buprenorph
MCOU	KS		378876793	378	8767	93	2020	3	TRUE	Buprenorph
MCOU	KS		406800503	406	8005	3	2020	4	TRUE	Buprenorph
MCOU	KS		406800503	406	8005	3	2020	3	TRUE	Buprenorph
MCOU	KS		406800503	406	8005	3	2020	2	TRUE	Buprenorph
MCOU	KS		406800503	406	8005	3	2020	1	TRUE	Buprenorph
MCOU	KS		781721664	781	7216	64	2020	3	TRUE	BUPRENORPH
MCOU	KS		781721664	781	7216	64	2020	2	TRUE	BUPRENORPH
MCOU	KS		781722764	781	7227	64	2020	1	TRUE	BUPRENORPH
MCOU	KS		781723864	781	7238	64	2020	4	TRUE	BUPRENORPH
MCOU	KS		781723864	781	7238	64	2020	3	TRUE	BUPRENORPH
MCOU	KS		781724964	781	7249	64	2020	1	TRUE	BUPRENORPH
MCOU	KS		12496010001	12496	100	1	2020	3	TRUE	SUBLOCADE
MCOU	KS		12496010001	12496	100	1	2020	2	TRUE	SUBLOCADE
MCOU	KS		12496010001	12496	100	1	2020	4	TRUE	SUBLOCADE
MCOU	KS		12496010001	12496	100	1	2020	1	TRUE	SUBLOCADE
FFSU	KS		12496030001	12496	300	1	2020	1	TRUE	SUBLOCADE
FFSU	KS		12496030001	12496	300	1	2020	3	TRUE	SUBLOCADE
FFSU	KS		12496030001	12496	300	1	2020	2	TRUE	SUBLOCADE
FFSU	KS		12496030001	12496	300	1	2020	4	TRUE	SUBLOCADE
MCOU	KS		12496030001	12496	300	1	2020	2	TRUE	SUBLOCADE
MCOU	KS		12496030001	12496	300	1	2020	1	TRUE	SUBLOCADE
MCOU	KS		12496030001	12496	300	1	2020	4	TRUE	SUBLOCADE
MCOU	KS		12496030001	12496	300	1	2020	3	TRUE	SUBLOCADE
MCOU	KS		12496120203	12496	1202	3	2020	1	TRUE	Suboxone S
MCOU	KS		12496120203	12496	1202	3	2020	3	TRUE	Suboxone S
MCOU	KS		12496120803	12496	1208	3	2020	3	TRUE	Suboxone S
MCOU	KS		12496120803	12496	1208	3	2020	4	TRUE	Suboxone S
MCOU	KS		12496120803	12496	1208	3	2020	1	TRUE	Suboxone S
MCOU	KS		12496120803	12496	1208	3	2020	2	TRUE	Suboxone S
MCOU	KS		42023017901	42023	179	1	2020	3	TRUE	Buprenorph
MCOU	KS		42858035340	42858	353	40	2020	2	TRUE	Buprenorph
MCOU	KS		42858049340	42858	493	40	2020	3	TRUE	Buprenorph
MCOU	KS		42858049340	42858	493	40	2020	2	TRUE	Buprenorph
MCOU	KS		42858050103	42858	501	3	2020	4	TRUE	Buprenorph
MCOU	KS		42858050103	42858	501	3	2020	1	TRUE	Buprenorph
MCOU	KS		42858050103	42858	501	3	2020	2	TRUE	Buprenorph
MCOU	KS		42858050103	42858	501	3	2020	3	TRUE	Buprenorph
MCOU	KS		42858058640	42858	586	40	2020	1	TRUE	Buprenorph
MCOU	KS		42858058640	42858	586	40	2020	4	TRUE	Buprenorph
MCOU	KS		42858058640	42858	586	40	2020	3	TRUE	Buprenorph
MCOU	KS		42858058640	42858	586	40	2020	2	TRUE	Buprenorph
MCOU	KS		42858083940	42858	839	40	2020	1	TRUE	Buprenorph
MCOU	KS		42858083940	42858	839	40	2020	2	TRUE	Buprenorph
MCOU	KS		42858083940	42858	839	40	2020	4	TRUE	Buprenorph
MCOU	KS		42858083940	42858	839	40	2020	3	TRUE	Buprenorph
MCOU	KS		43598058130	43598	581	30	2020	4	TRUE	Bupren&Nal
MCOU	KS		43598058130	43598	581	30	2020	1	TRUE	Bupren&Nal
MCOU	KS		43598058130	43598	581	30	2020	3	TRUE	Bupren&Nal
MCOU	KS		43598058130	43598	581	30	2020	2	TRUE	Bupren&Nal
MCOU	KS		47781035503	47781	355	3	2020	1	TRUE	Buprenorph
MCOU	KS		47781035603	47781	356	3	2020	2	TRUE	Buprenorph
MCOU	KS		47781035803	47781	358	3	2020	4	TRUE	Buprenorph
MCOU	KS		47781035803	47781	358	3	2020	3	TRUE	Buprenorph
MCOU	KS		47781035803	47781	358	3	2020	2	TRUE	Buprenorph
MCOU	KS		47781035803	47781	358	3	2020	1	TRUE	Buprenorph
FFSU	KS		50383028793	50383	287	93	2020	1	TRUE	Buprenorph
MCOU	KS		50383028793	50383	287	93	2020	1	TRUE	Buprenorph
MCOU	KS		50383028793	50383	287	93	2020	2	TRUE	Buprenorph
MCOU	KS		50383028793	50383	287	93	2020	3	TRUE	Buprenorph
MCOU	KS		50383028793	50383	287	93	2020	4	TRUE	Buprenorph
MCOU	KS		50383029493	50383	294	93	2020	1	TRUE	Buprenorph
MCOU	KS		50383029493	50383	294	93	2020	2	TRUE	Buprenorph
MCOU	KS		50383092493	50383	924	93	2020	4	TRUE	Buprenorph
MCOU	KS		50383092493	50383	924	93	2020	2	TRUE	Buprenorph
MCOU	KS		50383092493	50383	924	93	2020	3	TRUE	Buprenorph
MCOU	KS		50383093093	50383	930	93	2020	1	TRUE	Buprenorph
MCOU	KS		50383093093	50383	930	93	2020	4	TRUE	Buprenorph
MCOU	KS		50383093093	50383	930	93	2020	2	TRUE	Buprenorph
MCOU	KS		54123095730	54123	957	30	2020	1	TRUE	ZUBSOLV 5.
MCOU	KS		54123095730	54123	957	30	2020	2	TRUE	ZUBSOLV 5.
MCOU	KS		54123095730	54123	957	30	2020	3	TRUE	ZUBSOLV 5.
MCOU	KS		54123098630	54123	986	30	2020	3	TRUE	ZUBSOLV 8.
MCOU	KS		54123098630	54123	986	30	2020	1	TRUE	ZUBSOLV 8.
MCOU	KS		59011075004	59011	750	4	2020	2	TRUE	Butrans (b
MCOU	KS		59011075004	59011	750	4	2020	4	TRUE	Butrans (b
MCOU	KS		59011075004	59011	750	4	2020	1	TRUE	Butrans (b
MCOU	KS		59011075004	59011	750	4	2020	3	TRUE	Butrans (b
MCOU	KS		59011075104	59011	751	4	2020	2	TRUE	Butrans (b
MCOU	KS		59011075104	59011	751	4	2020	1	TRUE	Butrans (b
MCOU	KS		59011075204	59011	752	4	2020	2	TRUE	Butrans (b
MCOU	KS		59011075204	59011	752	4	2020	3	TRUE	Butrans (b
MCOU	KS		59011075804	59011	758	4	2020	1	TRUE	Butrans (b
MCOU	KS		59011075804	59011	758	4	2020	3	TRUE	Butrans (b
MCOU	KS		59385002260	59385	22	60	2020	4	TRUE	Belbuca 15
MCOU	KS		59385002560	59385	25	60	2020	1	TRUE	Belbuca 60
MCOU	KS		62175045232	62175	452	32	2020	4	TRUE	BUP/NAL 2M
MCOU	KS		62175045832	62175	458	32	2020	3	TRUE	BUP/NAL 8M
MCOU	KS		62756046083	62756	460	83	2020	2	TRUE	BUPRENORPH
MCOU	KS		62756046083	62756	460	83	2020	3	TRUE	BUPRENORPH
MCOU	KS		62756096983	62756	969	83	2020	4	TRUE	BUPRENORPH
MCOU	KS		62756096983	62756	969	83	2020	3	TRUE	BUPRENORPH
MCOU	KS		62756097083	62756	970	83	2020	3	TRUE	BUPRENORPH
MCOU	KS		65162041603	65162	416	3	2020	4	TRUE	Buprenorph
MCOU	KS		65162041603	65162	416	3	2020	3	TRUE	Buprenorph
MCOU	KS		65162041603	65162	416	3	2020	2	TRUE	Buprenorph
MCOU	KS		65162041603	65162	416	3	2020	1	TRUE	BUPRENORPH
												3924

### Sheet: Kentucky
FFSU	KY	combo	54018813	54	188	13	2020	3	FALSE	bup/nal	811	45	1246.06	1220.62	25.44
FFSU	KY	combo	54018813	54	188	13	2020	4	FALSE	bup/nal	1081	47	1303.58	1275.8	27.78
MCOU	KY	combo	54018813	54	188	13	2020	3	FALSE	bup/nal	29730.5	1398	56323.2	56322.3	0.84		bup/nal	813876
MCOU	KY	combo	54018813	54	188	13	2020	2	FALSE	bup/nal	28485.5	1435	51064.1	51060.1	4.08		bupr	27932
MCOU	KY	combo	54018813	54	188	13	2020	1	FALSE	bup/nal	23498.5	1241	44515.6	44515.6	0		suboxone	5896
MCOU	KY	combo	54018813	54	188	13	2020	4	FALSE	bup/nal	25829.5	1116	53643.4	53086.5	556.88		mono	23392	combo	819772
FFSU	KY	combo	54018913	54	189	13	2020	4	FALSE	bup/nal	22124	1121	33305.1	32963.7	341.4
FFSU	KY	combo	54018913	54	189	13	2020	3	FALSE	bup/nal	17783	924	33583.5	33462.6	120.89
FFSU	KY	combo	54018913	54	189	13	2020	1	FALSE	bup/nal	1351	60	2282.23	2282.23	0
FFSU	KY	combo	54018913	54	189	13	2020	2	FALSE	bup/nal	6436	366	13297.5	13297.5	0
MCOU	KY	combo	54018913	54	189	13	2020	1	FALSE	bup/nal	1.05316e+06	55293	3.57425e+06	3.55943e+06	14827
MCOU	KY	combo	54018913	54	189	13	2020	4	FALSE	bup/nal	1140684	53418	3.4139e+06	3.40186e+06	12045.9
MCOU	KY	combo	54018913	54	189	13	2020	3	FALSE	bup/nal	1161104	56726	3.21618e+06	3.2018e+06	14384.5
MCOU	KY	combo	54018913	54	189	13	2020	2	FALSE	bup/nal	1083670	52909	2.89562e+06	2.88136e+06	14254.5
MCOU	KY	combo	228315573	228	3155	73	2020	3	FALSE	bup/nal	1171	56	2721.35	2674.76	46.59
MCOU	KY	combo	228315573	228	3155	73	2020	1	FALSE	bup/nal	35503	1853	132888	132705	183.6
MCOU	KY	combo	228315573	228	3155	73	2020	2	FALSE	bup/nal	10480	539	28468	28468	0
MCOU	KY	combo	378876793	378	8767	93	2020	2	FALSE	bup/nal	12487	554	55669.3	55669.3	0
MCOU	KY	combo	378876793	378	8767	93	2020	4	FALSE	bup/nal	27835	1106	137715	137715	0
MCOU	KY	combo	378876793	378	8767	93	2020	3	FALSE	bup/nal	19418	866	86590.4	86557.9	32.5
MCOU	KY	combo	378876793	378	8767	93	2020	1	FALSE	bup/nal	8948	400	40936.8	40390.6	546.24
FFSU	KY	combo	406800503	406	8005	3	2020	3	FALSE	bup/nal	467	19	647.04	647.04	0
MCOU	KY	combo	406800503	406	8005	3	2020	2	FALSE	bup/nal	11272	398	15714.6	15709.7	4.93
MCOU	KY	combo	406800503	406	8005	3	2020	3	FALSE	bup/nal	7773	284	12735.4	12735.4	0
MCOU	KY	combo	406800503	406	8005	3	2020	1	FALSE	bup/nal	8995	354	14063.3	14063.3	0
MCOU	KY	combo	406800503	406	8005	3	2020	4	FALSE	bup/nal	7752	283	15236.5	15227	9.49
FFSU	KY	combo	406802003	406	8020	3	2020	1	FALSE	bup/nal	756	40	1287.61	1287.61	0
FFSU	KY	combo	406802003	406	8020	3	2020	2	FALSE	bup/nal	6447	366	13284.4	13284.4	0
FFSU	KY	combo	406802003	406	8020	3	2020	3	FALSE	bup/nal	22037	1135	42358.9	42343.1	15.82
FFSU	KY	combo	406802003	406	8020	3	2020	4	FALSE	bup/nal	15212	748	22831.6	22733.9	97.68
MCOU	KY	combo	406802003	406	8020	3	2020	3	FALSE	bup/nal	857608	42576	2.12546e+06	2.12163e+06	3829.97
MCOU	KY	combo	406802003	406	8020	3	2020	2	FALSE	bup/nal	1.05335e+06	53813	2.43555e+06	2.43211e+06	3444.62
MCOU	KY	combo	406802003	406	8020	3	2020	1	FALSE	bup/nal	796294	42569	1.98604e+06	1.98315e+06	2888.89
MCOU	KY	combo	406802003	406	8020	3	2020	4	FALSE	bup/nal	768996	37062	2.20119e+06	2.19889e+06	2296.41
MCOU	KY	combo	781722764	781	7227	64	2020	1	FALSE	bup/nal	138	16	307.8	307.8	0
MCOU	KY	combo	781723864	781	7238	64	2020	2	FALSE	bup/nal	13694	585	72965.2	72965.2	0
MCOU	KY	combo	781723864	781	7238	64	2020	1	FALSE	bup/nal	35384	1595	170702	170702	0
MCOU	KY	combo	781723864	781	7238	64	2020	4	FALSE	bup/nal	10576	460	57088.9	57088.9	0
MCOU	KY	combo	781723864	781	7238	64	2020	3	FALSE	bup/nal	26314	1175	142195	142195	0
MCOU	KY	combo	43598057930	43598	579	30	2020	4	FALSE	bup/nal	515	25	1685.95	1685.95	0
MCOU	KY	combo	43598057930	43598	579	30	2020	2	FALSE	bup/nal	308	17	1023.09	1023.09	0
MCOU	KY	combo	43598058230	43598	582	30	2020	3	FALSE	bup/nal	38404	1649	177075	176892	183
MCOU	KY	combo	43598058230	43598	582	30	2020	4	FALSE	bup/nal	54446	2257	256090	256090	0
MCOU	KY	combo	43598058230	43598	582	30	2020	2	FALSE	bup/nal	34986	1522	168491	168281	209.14
MCOU	KY	combo	43598058230	43598	582	30	2020	1	FALSE	bup/nal	32160	1495	155065	155065	0
MCOU	KY	combo	47781035503	47781	355	3	2020	2	FALSE	bup/nal	101	14	316.32	316.32	0
MCOU	KY	combo	47781035503	47781	355	3	2020	3	FALSE	bup/nal	252	33	823.64	823.64	0
MCOU	KY	combo	47781035603	47781	356	3	2020	4	FALSE	bup/nal	274	24	1079.29	1079.29	0
MCOU	KY	combo	47781035603	47781	356	3	2020	3	FALSE	bup/nal	237	27	856.93	856.93	0
MCOU	KY	combo	47781035603	47781	356	3	2020	2	FALSE	bup/nal	183	14	823.87	823.87	0
MCOU	KY	combo	47781035703	47781	357	3	2020	4	FALSE	bup/nal	95852	3912	475884	475480	403.66
MCOU	KY	combo	47781035703	47781	357	3	2020	1	FALSE	bup/nal	29882	1354	154590	154462	127.14
MCOU	KY	combo	47781035703	47781	357	3	2020	2	FALSE	bup/nal	85215	3494	431560	430899	661.86
MCOU	KY	combo	47781035703	47781	357	3	2020	3	FALSE	bup/nal	85944	3476	432990	431738	1252.15
MCOU	KY	combo	50268014515	50268	145	15	2020	4	FALSE	bup/nal	23	14	114.46	114.46	0
MCOU	KY	combo	50268014515	50268	145	15	2020	3	FALSE	bup/nal	30	16	266.42	266.42	0
MCOU	KY	combo	50268014515	50268	145	15	2020	1	FALSE	bup/nal	46	29	358.59	358.59	0
FFSU	KY	combo	50383028793	50383	287	93	2020	4	FALSE	bup/nal	204	16	327.91	327.91	0
FFSU	KY	combo	50383028793	50383	287	93	2020	3	FALSE	bup/nal	813	50	1687.18	1687.18	0
FFSU	KY	combo	50383028793	50383	287	93	2020	2	FALSE	bup/nal	240	20	544	544	0
MCOU	KY	combo	50383028793	50383	287	93	2020	1	FALSE	bup/nal	35590	1914	114981	114363	618.25
MCOU	KY	combo	50383028793	50383	287	93	2020	2	FALSE	bup/nal	41936	2142	115616	115052	563.97
MCOU	KY	combo	50383028793	50383	287	93	2020	3	FALSE	bup/nal	30683	1652	91110.1	90699.6	410.48
MCOU	KY	combo	50383028793	50383	287	93	2020	4	FALSE	bup/nal	11935	729	35263.8	35263.8	0
FFSU	KY	combo	50383029493	50383	294	93	2020	4	FALSE	bup/nal	282	13	388.25	388.25	0
MCOU	KY	combo	50383029493	50383	294	93	2020	4	FALSE	bup/nal	2794.5	152	5208.22	5208.22	0
MCOU	KY	combo	50383029493	50383	294	93	2020	1	FALSE	bup/nal	1148	53	2186.12	2186.12	0
MCOU	KY	combo	62175045232	62175	452	32	2020	3	FALSE	bup/nal	13795	414	26771.8	26171.2	600.66
MCOU	KY	combo	62175045232	62175	452	32	2020	2	FALSE	bup/nal	15001	511	27298.3	27298.3	0
MCOU	KY	combo	62175045232	62175	452	32	2020	1	FALSE	bup/nal	10171	486	20084.5	20084.5	0
MCOU	KY	combo	62175045232	62175	452	32	2020	4	FALSE	bup/nal	14033	451	25936.8	25381.9	554.89
FFSU	KY	combo	62175045832	62175	458	32	2020	3	FALSE	bup/nal	10879	613	21206.5	21152.8	53.7
FFSU	KY	combo	62175045832	62175	458	32	2020	4	FALSE	bup/nal	13554	699	20265.3	20043.9	221.37
FFSU	KY	combo	62175045832	62175	458	32	2020	2	FALSE	bup/nal	2408	139	5014.9	5014.9	0
MCOU	KY	combo	62175045832	62175	458	32	2020	1	FALSE	bup/nal	305035	16029	1.01574e+06	1.0124e+06	3340.32
MCOU	KY	combo	62175045832	62175	458	32	2020	2	FALSE	bup/nal	527102	26919	1.38508e+06	1.38051e+06	4566.02
MCOU	KY	combo	62175045832	62175	458	32	2020	3	FALSE	bup/nal	562114	29126	1.57031e+06	1.56446e+06	5846.95
MCOU	KY	combo	62175045832	62175	458	32	2020	4	FALSE	bup/nal	608650	29374	1.7777e+06	1.77096e+06	6745.45
FFSU	KY	combo	62756096983	62756	969	83	2020	4	FALSE	bup/nal	263	15	295	278.04	16.96
FFSU	KY	combo	62756096983	62756	969	83	2020	3	FALSE	bup/nal	522	18	635.46	635.46	0
MCOU	KY	combo	62756096983	62756	969	83	2020	4	FALSE	bup/nal	13815	488	26610	26568.7	41.28
MCOU	KY	combo	62756096983	62756	969	83	2020	3	FALSE	bup/nal	12526	521	22823.9	22752.7	71.16
MCOU	KY	combo	62756096983	62756	969	83	2020	2	FALSE	bup/nal	6239.5	288	11358.9	11358.9	0
MCOU	KY	combo	62756096983	62756	969	83	2020	1	FALSE	bup/nal	10715	311	19633	19633	0
FFSU	KY	combo	62756097083	62756	970	83	2020	4	FALSE	bup/nal	12676	585	18824.3	18818.8	5.51
FFSU	KY	combo	62756097083	62756	970	83	2020	2	FALSE	bup/nal	2454	116	4809.47	4809.47	0
FFSU	KY	combo	62756097083	62756	970	83	2020	3	FALSE	bup/nal	8157	390	14870.9	14867.4	3.51
MCOU	KY	combo	62756097083	62756	970	83	2020	4	FALSE	bup/nal	538023	25386	1.37215e+06	1.36876e+06	3392.25
MCOU	KY	combo	62756097083	62756	970	83	2020	1	FALSE	bup/nal	212452	10838	746260	744498	1762.42
MCOU	KY	combo	62756097083	62756	970	83	2020	2	FALSE	bup/nal	361109	17751	978962	976581	2381.07
MCOU	KY	combo	62756097083	62756	970	83	2020	3	FALSE	bup/nal	373609	17890	895709	893715	1993.99
FFSU	KY	combo	65162041503	65162	415	3	2020	4	FALSE	bup/nal	18843	942	28311.4	28259.6	51.76
FFSU	KY	combo	65162041503	65162	415	3	2020	3	FALSE	bup/nal	15096	822	29033.5	29033.5	0
FFSU	KY	combo	65162041503	65162	415	3	2020	2	FALSE	bup/nal	2961	188	6410.61	6410.61	0
FFSU	KY	combo	65162041503	65162	415	3	2020	1	FALSE	bup/nal	606	47	1009.92	1009.92	0
MCOU	KY	combo	65162041503	65162	415	3	2020	1	FALSE	bup/nal	1053314	56538	3.35187e+06	3.34297e+06	8894.02
MCOU	KY	combo	65162041503	65162	415	3	2020	2	FALSE	bup/nal	619209	31948	1.5349e+06	1.52935e+06	5546.75
MCOU	KY	combo	65162041503	65162	415	3	2020	3	FALSE	bup/nal	948788	48642	2.61907e+06	2.61243e+06	6646.33
MCOU	KY	combo	65162041503	65162	415	3	2020	4	FALSE	bup/nal	1.05565e+06	51158	3.1951e+06	3.18897e+06	6127.65
MCOU	KY	combo	65162041603	65162	416	3	2020	3	FALSE	bup/nal	14335	746	22456.2	22456.2	0
MCOU	KY	combo	65162041603	65162	416	3	2020	4	FALSE	bup/nal	16711	804	28233	28126	107.08
MCOU	KY	combo	65162041603	65162	416	3	2020	2	FALSE	bup/nal	14589	821	23528.5	23124.5	404.04
MCOU	KY	combo	65162041603	65162	416	3	2020	1	FALSE	bup/nal	14382	798	23647.1	23580.5	66.65
MCOU	KY	mono	93365640	93	3656	40	2020	1	FALSE	BUPRENORPH	48	12	2676.59	2676.59	0
MCOU	KY	mono	93365740	93	3657	40	2020	2	FALSE	BUPRENORPH	124	31	9199.51	9198.64	0.87
MCOU	KY	mono	93365740	93	3657	40	2020	4	FALSE	BUPRENORPH	68	17	3823.78	3822.91	0.87
MCOU	KY	mono	93365740	93	3657	40	2020	3	FALSE	BUPRENORPH	59	15	4039.28	4038.99	0.29
MCOU	KY	mono	93365740	93	3657	40	2020	1	FALSE	BUPRENORPH	156	39	11821.4	11812.8	8.58
MCOU	KY	mono	93365840	93	3658	40	2020	2	FALSE	BUPRENORPH	60	15	6303.87	6303.87	0
MCOU	KY	mono	93365840	93	3658	40	2020	1	FALSE	BUPRENORPH	80	20	9495.61	9495.61	0
MCOU	KY	mono	42858035340	42858	353	40	2020	2	FALSE	BUPRENORPH	48	12	2311.12	2311.12	0
MCOU	KY	mono	42858049340	42858	493	40	2020	2	FALSE	BUPRENORPH	60	15	4240.58	4240.58	0
MCOU	KY	mono	42858049340	42858	493	40	2020	3	FALSE	BUPRENORPH	65	17	4400.04	4400.04	0
MCOU	KY	mono	42858049340	42858	493	40	2020	4	FALSE	BUPRENORPH	48	12	3185.58	3185.58	0
MCOU	KY	mono	42858050103	42858	501	3	2020	1	FALSE	BUPRENORPH	1035	31	647.79	647.79	0
MCOU	KY	mono	42858050103	42858	501	3	2020	4	FALSE	BUPRENORPH	905	40	790.5	790.5	0
MCOU	KY	mono	42858050103	42858	501	3	2020	2	FALSE	BUPRENORPH	545	21	322.78	322.78	0
MCOU	KY	mono	42858050103	42858	501	3	2020	3	FALSE	BUPRENORPH	519	27	334.76	334.76	0
FFSU	KY	mono	42858050203	42858	502	3	2020	3	FALSE	BUPRENORPH	182	12	292.63	292.63	0
MCOU	KY	mono	42858050203	42858	502	3	2020	4	FALSE	BUPRENORPH	40270	1488	48654.5	48654.5	0
MCOU	KY	mono	42858050203	42858	502	3	2020	3	FALSE	BUPRENORPH	39370.5	1572	42465.4	42465.4	0
MCOU	KY	mono	42858050203	42858	502	3	2020	2	FALSE	BUPRENORPH	33940	1389	33676	33600.9	75.15
MCOU	KY	mono	42858050203	42858	502	3	2020	1	FALSE	BUPRENORPH	28313.5	1220	28265.2	28265.2	0
MCOU	KY	mono	42858083940	42858	839	40	2020	4	FALSE	BUPRENORPH	48	12	6284.12	6284.12	0
MCOU	KY	mono-oud	54017613	54	176	13	2020	1	FALSE	BUPRENORPH	800	38	867.87	867.87	0
MCOU	KY	mono-oud	54017613	54	176	13	2020	2	FALSE	BUPRENORPH	891	51	711.02	699.05	11.97
MCOU	KY	mono-oud	54017613	54	176	13	2020	3	FALSE	BUPRENORPH	390	21	311.39	311.39	0
MCOU	KY	mono-oud	54017713	54	177	13	2020	4	FALSE	BUPRENORPH	64771	2574	88656.2	88650.5	5.76
MCOU	KY	mono-oud	54017713	54	177	13	2020	1	FALSE	BUPRENORPH	58597	2465	72690.9	72444.3	246.63
MCOU	KY	mono-oud	54017713	54	177	13	2020	2	FALSE	BUPRENORPH	58429.5	2309	71714	71509	205
MCOU	KY	mono-oud	54017713	54	177	13	2020	3	FALSE	BUPRENORPH	61586	2477	77819.1	77693.7	125.41
MCOU	KY	mono-oud	228315303	228	3153	3	2020	2	FALSE	BUPRENORPH	13669	659	13743.9	13743.9	0
MCOU	KY	mono-oud	228315303	228	3153	3	2020	3	FALSE	BUPRENORPH	15328	711	15995.1	15995.1	0
MCOU	KY	mono-oud	228315303	228	3153	3	2020	4	FALSE	BUPRENORPH	15396	686	17940.5	17869.4	71.06
MCOU	KY	mono-oud	228315303	228	3153	3	2020	1	FALSE	BUPRENORPH	12993	606	13690.6	13690.6	0
MCOU	KY	mono-oud	228315503	228	3155	3	2020	3	FALSE	BUPRENORPH	24276	1272	73861.2	73581.3	279.83
MCOU	KY	mono-oud	228315503	228	3155	3	2020	2	FALSE	BUPRENORPH	28416	1489	83797.8	83474.5	323.29
MCOU	KY	mono-oud	228315503	228	3155	3	2020	1	FALSE	BUPRENORPH	5700	295	18771.9	18753.6	18.26
MCOU	KY	mono-oud	228315503	228	3155	3	2020	4	FALSE	BUPRENORPH	18725	915	64742.1	64734.2	7.9
MCOU	KY	mono-oud	228315603	228	3156	3	2020	1	FALSE	BUPRENORPH	505	27	546.27	546.27	0
MCOU	KY	mono-oud	228315603	228	3156	3	2020	4	FALSE	BUPRENORPH	308	20	446.82	446.82	0
MCOU	KY	mono-oud	50383092493	50383	924	93	2020	1	FALSE	BUPRENORPH	903	75	700.29	700.29	0
MCOU	KY	mono-oud	50383092493	50383	924	93	2020	4	FALSE	BUPRENORPH	952	52	782.49	782.49	0
MCOU	KY	mono-oud	50383092493	50383	924	93	2020	3	FALSE	BUPRENORPH	1428	68	1113.83	1113.83	0
MCOU	KY	mono-oud	50383092493	50383	924	93	2020	2	FALSE	BUPRENORPH	911	61	714.1	714.1	0
MCOU	KY	mono-oud	50383093093	50383	930	93	2020	3	FALSE	BUPRENORPH	15278	878	18868.9	18862.1	6.82
MCOU	KY	mono-oud	50383093093	50383	930	93	2020	2	FALSE	BUPRENORPH	16449	884	20286.3	20282.2	4.08
MCOU	KY	mono-oud	50383093093	50383	930	93	2020	1	FALSE	BUPRENORPH	15362	872	19314.4	19314.4	0
MCOU	KY	mono-oud	50383093093	50383	930	93	2020	4	FALSE	BUPRENORPH	13862	670	17659.4	17659.4	0
MCOU	KY	mono-oud	62756046083	62756	460	83	2020	1	FALSE	BUPRENORPH	11375	510	14195.3	14195.3	0
MCOU	KY	mono-oud	62756046083	62756	460	83	2020	2	FALSE	BUPRENORPH	10749	486	13165.6	13093.8	71.76
MCOU	KY	mono-oud	62756046083	62756	460	83	2020	4	FALSE	BUPRENORPH	6878	316	9103.38	9103.38	0
MCOU	KY	mono-oud	62756046083	62756	460	83	2020	3	FALSE	BUPRENORPH	9099	396	11118.5	11118.5	0
MCOU	KY	mono-oud	69238120302	69238	1203	2	2020	4	FALSE	BUPRENORPH	68	17	4975.16	4975.16	0
MCOU	KY	mono-oud	69238120302	69238	1203	2	2020	3	FALSE	BUPRENORPH	60	15	4347.57	4347.57	0
utilization_type	state		ndc	labeler_code	product_code	package_size	year	quarter	supression_used	product_name	units_reimbursed	number_of_prescriptions	total_amount_reimbursed	medicaid_amount_reimbursed	non_medicaid_amount_reimbursed
MCOU	KY		12496010001	12496	100	1	2020	3	FALSE	SUBLOCADE	82.5	165	272721	271063	1658.06
MCOU	KY		12496010001	12496	100	1	2020	1	FALSE	SUBLOCADE	63.5	127	208155	204867	3288.14
MCOU	KY		12496010001	12496	100	1	2020	4	FALSE	SUBLOCADE	118.5	236	384431	384431	0
MCOU	KY		12496010001	12496	100	1	2020	2	FALSE	SUBLOCADE	72.5	145	233325	233325	0
MCOU	KY		12496030001	12496	300	1	2020	1	FALSE	SUBLOCADE	199.5	133	219158	219158	0
MCOU	KY		12496030001	12496	300	1	2020	3	FALSE	SUBLOCADE	357	238	393266	391608	1658.06
MCOU	KY		12496030001	12496	300	1	2020	4	FALSE	SUBLOCADE	439.5	293	481225	481225	0
MCOU	KY		12496030001	12496	300	1	2020	2	FALSE	SUBLOCADE	258	172	282432	282432	0
FFSU	KY		12496120803	12496	1208	3	2020	4	FALSE	SUBOXONE	19114	577	168937	163571	5365.93
FFSU	KY		12496120803	12496	1208	3	2020	3	FALSE	SUBOXONE	16240	543	145685	144485	1200.25
FFSU	KY		12496120803	12496	1208	3	2020	2	FALSE	SUBOXONE	4267	152	38379.2	38379.2	0
FFSU	KY		12496120803	12496	1208	3	2020	1	FALSE	SUBOXONE	1104	54	9679.72	9679.72	0
MCOU	KY		12496120803	12496	1208	3	2020	1	FALSE	SUBOXONE	22181	827	195082	195082	0
MCOU	KY		12496120803	12496	1208	3	2020	2	FALSE	SUBOXONE	18890	667	167212	167199	12.62
MCOU	KY		12496120803	12496	1208	3	2020	3	FALSE	SUBOXONE	15824	555	140553	140256	296.95
MCOU	KY		12496120803	12496	1208	3	2020	4	FALSE	SUBOXONE	15971	555	141266	141266	0
MCOU	KY		54123091430	54123	914	30	2020	2	FALSE	ZUBSOLV	671	17	2924.05	2924.05	0
MCOU	KY		54123091430	54123	914	30	2020	1	FALSE	ZUBSOLV	836	24	3662.42	3662.42	0
MCOU	KY		54123095730	54123	957	30	2020	4	FALSE	ZUBSOLV	12123	420	113085	108119	4966.18
MCOU	KY		54123095730	54123	957	30	2020	1	FALSE	ZUBSOLV	14573	506	136821	130046	6774.79
MCOU	KY		54123095730	54123	957	30	2020	2	FALSE	ZUBSOLV	13724	451	127159	122655	4504.25
MCOU	KY		54123095730	54123	957	30	2020	3	FALSE	ZUBSOLV	12824	430	118246	114556	3690.24
MCOU	KY		54123098630	54123	986	30	2020	1	FALSE	ZUBSOLV	948	43	12679.8	12679.8	0
MCOU	KY		54123098630	54123	986	30	2020	4	FALSE	ZUBSOLV	654	21	8692.23	8692.23	0
MCOU	KY		54123098630	54123	986	30	2020	3	FALSE	ZUBSOLV	669	21	8960.51	8960.51	0
MCOU	KY		54123098630	54123	986	30	2020	2	FALSE	ZUBSOLV	978	33	13132.2	13132.2	0
MCOU	KY		59385002160	59385	21	60	2020	1	FALSE	BELBUCA	1010	20	5897.32	5897.32	0
MCOU	KY		59385002160	59385	21	60	2020	4	FALSE	BELBUCA	1994	41	12464	11580.1	883.99
MCOU	KY		59385002160	59385	21	60	2020	3	FALSE	BELBUCA	2230	42	12935.5	12935.5	0
MCOU	KY		59385002160	59385	21	60	2020	2	FALSE	BELBUCA	1502	29	8922.86	8751.49	171.37
MCOU	KY		59385002260	59385	22	60	2020	2	FALSE	BELBUCA	2676	48	15435.2	15435.2	0
MCOU	KY		59385002260	59385	22	60	2020	3	FALSE	BELBUCA	2120	37	12267.2	12267.2	0
MCOU	KY		59385002260	59385	22	60	2020	1	FALSE	BELBUCA	2182	40	12953.1	12615.9	337.21
MCOU	KY		59385002260	59385	22	60	2020	4	FALSE	BELBUCA	1792	32	10412.9	10412.9	0
MCOU	KY		59385002360	59385	23	60	2020	2	FALSE	BELBUCA	3268	56	30506.8	29695	811.82
MCOU	KY		59385002360	59385	23	60	2020	3	FALSE	BELBUCA	3232	55	29309.3	29309.3	0
MCOU	KY		59385002360	59385	23	60	2020	4	FALSE	BELBUCA	2646	46	24041.5	24041.5	0
MCOU	KY		59385002360	59385	23	60	2020	1	FALSE	BELBUCA	2670	45	24182.5	24182.5	0
MCOU	KY		59385002460	59385	24	60	2020	2	FALSE	BELBUCA	988	18	12173.7	12173.7	0
MCOU	KY		59385002460	59385	24	60	2020	4	FALSE	BELBUCA	780	13	11363.1	9582.42	1780.65
MCOU	KY		59385002460	59385	24	60	2020	3	FALSE	BELBUCA	1290	22	17708.4	15902.8	1805.67
MCOU	KY		59385002560	59385	25	60	2020	2	FALSE	BELBUCA	1320	22	17162.1	17162.1	0
MCOU	KY		59385002560	59385	25	60	2020	1	FALSE	BELBUCA	1274	22	16641.6	16641.6	0
MCOU	KY		59385002560	59385	25	60	2020	4	FALSE	BELBUCA	1680	28	21952.5	21952.5	0
MCOU	KY		59385002560	59385	25	60	2020	3	FALSE	BELBUCA	1648	30	21446.1	21446.1	0
MCOU	KY		59385002660	59385	26	60	2020	4	FALSE	BELBUCA	684	13	9439.07	9439.07	0
FFSU	KY		54017613	54	176	13	2020	4	TRUE	BUPRENORPH
FFSU	KY		54017613	54	176	13	2020	3	TRUE	BUPRENORPH
MCOU	KY		54017613	54	176	13	2020	4	TRUE	BUPRENORPH
FFSU	KY		54017713	54	177	13	2020	3	TRUE	BUPRENORPH
FFSU	KY		54017713	54	177	13	2020	4	TRUE	BUPRENORPH
FFSU	KY		54017713	54	177	13	2020	2	TRUE	BUPRENORPH
FFSU	KY		54018813	54	188	13	2020	2	TRUE	BUPRENORPH
MCOU	KY		93365640	93	3656	40	2020	2	TRUE	BUPRENORPH
MCOU	KY		93365640	93	3656	40	2020	3	TRUE	BUPRENORPH
MCOU	KY		93365840	93	3658	40	2020	4	TRUE	BUPRENORPH
MCOU	KY		93365840	93	3658	40	2020	3	TRUE	BUPRENORPH
FFSU	KY		93365940	93	3659	40	2020	4	TRUE	BUPRENORPH
MCOU	KY		93365940	93	3659	40	2020	4	TRUE	BUPRENORPH
MCOU	KY		93365940	93	3659	40	2020	3	TRUE	BUPRENORPH
MCOU	KY		93365940	93	3659	40	2020	2	TRUE	BUPRENORPH
MCOU	KY		93365940	93	3659	40	2020	1	TRUE	BUPRENORPH
MCOU	KY		93537956	93	5379	56	2020	3	TRUE	BUPRENORPH
MCOU	KY		93537956	93	5379	56	2020	1	TRUE	BUPRENORPH
MCOU	KY		93572156	93	5721	56	2020	1	TRUE	BUPRENORPH
MCOU	KY		93572156	93	5721	56	2020	3	TRUE	BUPRENORPH
FFSU	KY		228315303	228	3153	3	2020	4	TRUE	BUPRENORPH
FFSU	KY		228315303	228	3153	3	2020	3	TRUE	BUPRENORPH
MCOU	KY		228315403	228	3154	3	2020	4	TRUE	BUPRENORPH
MCOU	KY		228315403	228	3154	3	2020	3	TRUE	BUPRENORPH
MCOU	KY		228315473	228	3154	73	2020	2	TRUE	BUPRENORPH
FFSU	KY		228315473	228	3154	73	2020	3	TRUE	BUPRENORPH
MCOU	KY		228315473	228	3154	73	2020	1	TRUE	BUPRENORPH
MCOU	KY		228315473	228	3154	73	2020	4	TRUE	BUPRENORPH
MCOU	KY		228315473	228	3154	73	2020	3	TRUE	BUPRENORPH
FFSU	KY		228315503	228	3155	3	2020	4	TRUE	BUPRENORPH
FFSU	KY		228315503	228	3155	3	2020	3	TRUE	BUPRENORPH
MCOU	KY		228315567	228	3155	67	2020	3	TRUE	BUPRENORPH
MCOU	KY		228315567	228	3155	67	2020	1	TRUE	BUPRENORPH
FFSU	KY		228315573	228	3155	73	2020	1	TRUE	BUPRENORPH
FFSU	KY		228315573	228	3155	73	2020	2	TRUE	BUPRENORPH
FFSU	KY		228315573	228	3155	73	2020	3	TRUE	BUPRENORPH
MCOU	KY		228315573	228	3155	73	2020	4	TRUE	BUPRENORPH
FFSU	KY		228315603	228	3156	3	2020	3	TRUE	BUPRENORPH
MCOU	KY		228315603	228	3156	3	2020	3	TRUE	BUPRENORPH
MCOU	KY		228315603	228	3156	3	2020	2	TRUE	BUPRENORPH
MCOU	KY		378092493	378	924	93	2020	2	TRUE	BUPRENORPH
MCOU	KY		378092493	378	924	93	2020	1	TRUE	BUPRENORPH
MCOU	KY		378092493	378	924	93	2020	4	TRUE	BUPRENORPH
MCOU	KY		378092493	378	924	93	2020	3	TRUE	BUPRENORPH
MCOU	KY		378876593	378	8765	93	2020	4	TRUE	BUPRENORPH
MCOU	KY		378876593	378	8765	93	2020	3	TRUE	BUPRENORPH
MCOU	KY		378876593	378	8765	93	2020	2	TRUE	BUPRENORPH
MCOU	KY		406192303	406	1923	3	2020	4	TRUE	BUPRENORPH
FFSU	KY		406800503	406	8005	3	2020	2	TRUE	BUPRENORPH
FFSU	KY		406800503	406	8005	3	2020	4	TRUE	BUPRENORPH
MCOU	KY		781721664	781	7216	64	2020	1	TRUE	BUPRENORPH
MCOU	KY		781721664	781	7216	64	2020	2	TRUE	BUPRENORPH
MCOU	KY		781721664	781	7216	64	2020	3	TRUE	BUPRENORPH
MCOU	KY		781722764	781	7227	64	2020	4	TRUE	BUPRENORPH
MCOU	KY		781722764	781	7227	64	2020	2	TRUE	BUPRENORPH
MCOU	KY		781722764	781	7227	64	2020	3	TRUE	BUPRENORPH
MCOU	KY		781723806	781	7238	6	2020	4	TRUE	BUPRENORPH
MCOU	KY		781723806	781	7238	6	2020	1	TRUE	BUPRENORPH
FFSU	KY		781723864	781	7238	64	2020	3	TRUE	BUPRENORPH
FFSU	KY		781723864	781	7238	64	2020	4	TRUE	BUPRENORPH
FFSU	KY		12496010001	12496	100	1	2020	4	TRUE	SUBLOCADE
FFSU	KY		12496010001	12496	100	1	2020	2	TRUE	SUBLOCADE
FFSU	KY		12496010001	12496	100	1	2020	1	TRUE	SUBLOCADE
FFSU	KY		12496030001	12496	300	1	2020	2	TRUE	SUBLOCADE
FFSU	KY		12496030001	12496	300	1	2020	3	TRUE	SUBLOCADE
FFSU	KY		12496030001	12496	300	1	2020	4	TRUE	SUBLOCADE
MCOU	KY		12496075701	12496	757	1	2020	1	TRUE	BUPRENEX
FFSU	KY		12496075705	12496	757	5	2020	3	TRUE	BUPRENEX
FFSU	KY		12496075705	12496	757	5	2020	4	TRUE	BUPRENEX
MCOU	KY		12496075705	12496	757	5	2020	2	TRUE	BUPRENEX
MCOU	KY		12496075705	12496	757	5	2020	1	TRUE	BUPRENEX
MCOU	KY		12496075705	12496	757	5	2020	4	TRUE	BUPRENEX
MCOU	KY		12496075705	12496	757	5	2020	3	TRUE	BUPRENEX
FFSU	KY		12496120203	12496	1202	3	2020	3	TRUE	SUBOXONE
FFSU	KY		12496120203	12496	1202	3	2020	4	TRUE	SUBOXONE
FFSU	KY		12496120203	12496	1202	3	2020	2	TRUE	SUBOXONE
MCOU	KY		12496120203	12496	1202	3	2020	3	TRUE	SUBOXONE
MCOU	KY		12496120203	12496	1202	3	2020	2	TRUE	SUBOXONE
MCOU	KY		12496120203	12496	1202	3	2020	1	TRUE	SUBOXONE
MCOU	KY		12496120203	12496	1202	3	2020	4	TRUE	SUBOXONE
FFSU	KY		12496120403	12496	1204	3	2020	4	TRUE	SUBOXONE
FFSU	KY		12496120403	12496	1204	3	2020	2	TRUE	SUBOXONE
MCOU	KY		12496120801	12496	1208	1	2020	1	TRUE	SUBOXONE
FFSU	KY		12496121203	12496	1212	3	2020	4	TRUE	SUBOXONE
FFSU	KY		42023017905	42023	179	5	2020	1	TRUE	BUPRENORPH
MCOU	KY		42023017905	42023	179	5	2020	4	TRUE	BUPRENORPH
MCOU	KY		42023017905	42023	179	5	2020	3	TRUE	BUPRENORPH
MCOU	KY		42858035340	42858	353	40	2020	4	TRUE	BUPRENORPH
MCOU	KY		42858035340	42858	353	40	2020	1	TRUE	BUPRENORPH
MCOU	KY		42858035340	42858	353	40	2020	3	TRUE	BUPRENORPH
MCOU	KY		42858049340	42858	493	40	2020	1	TRUE	BUPRENORPH
FFSU	KY		42858050203	42858	502	3	2020	4	TRUE	BUPRENORPH
FFSU	KY		42858058640	42858	586	40	2020	1	TRUE	BUPRENORPH
FFSU	KY		42858058640	42858	586	40	2020	4	TRUE	BUPRENORPH
FFSU	KY		42858058640	42858	586	40	2020	3	TRUE	BUPRENORPH
FFSU	KY		42858058640	42858	586	40	2020	2	TRUE	BUPRENORPH
MCOU	KY		42858058640	42858	586	40	2020	3	TRUE	BUPRENORPH
MCOU	KY		42858058640	42858	586	40	2020	4	TRUE	BUPRENORPH
MCOU	KY		42858058640	42858	586	40	2020	2	TRUE	BUPRENORPH
MCOU	KY		42858058640	42858	586	40	2020	1	TRUE	BUPRENORPH
MCOU	KY		42858075040	42858	750	40	2020	1	TRUE	BUPRENORPH
MCOU	KY		42858075040	42858	750	40	2020	3	TRUE	BUPRENORPH
MCOU	KY		42858075040	42858	750	40	2020	4	TRUE	BUPRENORPH
MCOU	KY		42858075040	42858	750	40	2020	2	TRUE	BUPRENORPH
MCOU	KY		42858083940	42858	839	40	2020	2	TRUE	BUPRENORPH
MCOU	KY		42858083940	42858	839	40	2020	3	TRUE	BUPRENORPH
MCOU	KY		42858083940	42858	839	40	2020	1	TRUE	BUPRENORPH
MCOU	KY		43598057930	43598	579	30	2020	3	TRUE	BUPRENORPH
MCOU	KY		43598057930	43598	579	30	2020	1	TRUE	BUPRENORPH
MCOU	KY		43598058030	43598	580	30	2020	3	TRUE	BUPRENORPH
MCOU	KY		43598058030	43598	580	30	2020	1	TRUE	BUPRENORPH
MCOU	KY		43598058030	43598	580	30	2020	4	TRUE	BUPRENORPH
MCOU	KY		43598058030	43598	580	30	2020	2	TRUE	BUPRENORPH
MCOU	KY		43598058130	43598	581	30	2020	1	TRUE	BUPRENORPH
MCOU	KY		43598058130	43598	581	30	2020	2	TRUE	BUPRENORPH
MCOU	KY		43598058201	43598	582	1	2020	4	TRUE	BUPRENORPH
MCOU	KY		43598058201	43598	582	1	2020	2	TRUE	BUPRENORPH
MCOU	KY		43598058201	43598	582	1	2020	1	TRUE	BUPRENORPH
FFSU	KY		43598058230	43598	582	30	2020	4	TRUE	BUPRENORPH
FFSU	KY		43598058230	43598	582	30	2020	3	TRUE	BUPRENORPH
MCOU	KY		47781035503	47781	355	3	2020	1	TRUE	BUPRENORPH
MCOU	KY		47781035503	47781	355	3	2020	4	TRUE	BUPRENORPH
FFSU	KY		47781035603	47781	356	3	2020	3	TRUE	BUPRENORPH
MCOU	KY		47781035603	47781	356	3	2020	1	TRUE	BUPRENORPH
FFSU	KY		47781035703	47781	357	3	2020	4	TRUE	BUPRENORPH
FFSU	KY		47781035703	47781	357	3	2020	3	TRUE	BUPRENORPH
MCOU	KY		47781035711	47781	357	11	2020	2	TRUE	BUPRENORPH
MCOU	KY		47781035711	47781	357	11	2020	3	TRUE	BUPRENORPH
MCOU	KY		47781035711	47781	357	11	2020	4	TRUE	BUPRENORPH
MCOU	KY		47781035803	47781	358	3	2020	2	TRUE	BUPRENORPH
MCOU	KY		47781035803	47781	358	3	2020	4	TRUE	BUPRENORPH
MCOU	KY		47781035803	47781	358	3	2020	3	TRUE	BUPRENORPH
MCOU	KY		50268014415	50268	144	15	2020	4	TRUE	BUPRENORPH
MCOU	KY		50268014415	50268	144	15	2020	3	TRUE	BUPRENORPH
MCOU	KY		50268014415	50268	144	15	2020	2	TRUE	BUPRENORPH
MCOU	KY		50268014415	50268	144	15	2020	1	TRUE	BUPRENORPH
MCOU	KY		50268014511	50268	145	11	2020	4	TRUE	BUPRENORPH
MCOU	KY		50268014511	50268	145	11	2020	3	TRUE	BUPRENORPH
MCOU	KY		50268014511	50268	145	11	2020	1	TRUE	BUPRENORPH
MCOU	KY		50268014515	50268	145	15	2020	2	TRUE	BUPRENORPH
FFSU	KY		50383028793	50383	287	93	2020	1	TRUE	BUPRENORPH
MCOU	KY		50383029493	50383	294	93	2020	3	TRUE	BUPRENORPH
MCOU	KY		50383029493	50383	294	93	2020	2	TRUE	BUPRENORPH
MCOU	KY		54123011430	54123	114	30	2020	4	TRUE	ZUBSOLV
MCOU	KY		54123011430	54123	114	30	2020	2	TRUE	ZUBSOLV
MCOU	KY		54123011430	54123	114	30	2020	1	TRUE	ZUBSOLV
MCOU	KY		54123011430	54123	114	30	2020	3	TRUE	ZUBSOLV
MCOU	KY		54123090730	54123	907	30	2020	3	TRUE	ZUBSOLV
MCOU	KY		54123091430	54123	914	30	2020	3	TRUE	ZUBSOLV
MCOU	KY		54123091430	54123	914	30	2020	4	TRUE	ZUBSOLV
MCOU	KY		54123092930	54123	929	30	2020	3	TRUE	ZUBSOLV
MCOU	KY		54123092930	54123	929	30	2020	4	TRUE	ZUBSOLV
MCOU	KY		54123092930	54123	929	30	2020	2	TRUE	ZUBSOLV
FFSU	KY		54123095730	54123	957	30	2020	4	TRUE	ZUBSOLV
FFSU	KY		54123095730	54123	957	30	2020	3	TRUE	ZUBSOLV
FFSU	KY		54123098630	54123	986	30	2020	4	TRUE	ZUBSOLV
FFSU	KY		54123098630	54123	986	30	2020	2	TRUE	ZUBSOLV
FFSU	KY		54123098630	54123	986	30	2020	3	TRUE	ZUBSOLV
MCOU	KY		59011075004	59011	750	4	2020	2	TRUE	BUTRANS
MCOU	KY		59011075004	59011	750	4	2020	1	TRUE	BUTRANS
MCOU	KY		59011075104	59011	751	4	2020	2	TRUE	BUTRANS
MCOU	KY		59011075104	59011	751	4	2020	1	TRUE	BUTRANS
MCOU	KY		59011075204	59011	752	4	2020	2	TRUE	BUTRANS
MCOU	KY		59011075204	59011	752	4	2020	4	TRUE	BUTRANS
MCOU	KY		59011075204	59011	752	4	2020	1	TRUE	BUTRANS
MCOU	KY		59011075204	59011	752	4	2020	3	TRUE	BUTRANS
MCOU	KY		59011075804	59011	758	4	2020	2	TRUE	BUTRANS
MCOU	KY		59011075804	59011	758	4	2020	1	TRUE	BUTRANS
MCOU	KY		59385001430	59385	14	30	2020	2	TRUE	BUNAVAIL
MCOU	KY		59385001430	59385	14	30	2020	4	TRUE	BUNAVAIL
MCOU	KY		59385001430	59385	14	30	2020	3	TRUE	BUNAVAIL
MCOU	KY		59385001430	59385	14	30	2020	1	TRUE	BUNAVAIL
FFSU	KY		59385002160	59385	21	60	2020	3	TRUE	BELBUCA
FFSU	KY		59385002160	59385	21	60	2020	4	TRUE	BELBUCA
FFSU	KY		59385002160	59385	21	60	2020	2	TRUE	BELBUCA
MCOU	KY		59385002201	59385	22	1	2020	1	TRUE	BELBUCA
FFSU	KY		59385002260	59385	22	60	2020	3	TRUE	BELBUCA
FFSU	KY		59385002260	59385	22	60	2020	4	TRUE	BELBUCA
FFSU	KY		59385002360	59385	23	60	2020	4	TRUE	BELBUCA
FFSU	KY		59385002460	59385	24	60	2020	4	TRUE	BELBUCA
MCOU	KY		59385002460	59385	24	60	2020	1	TRUE	BELBUCA
MCOU	KY		59385002660	59385	26	60	2020	1	TRUE	BELBUCA
MCOU	KY		59385002660	59385	26	60	2020	2	TRUE	BELBUCA
MCOU	KY		59385002660	59385	26	60	2020	3	TRUE	BELBUCA
MCOU	KY		59385002760	59385	27	60	2020	1	TRUE	BELBUCA
MCOU	KY		59385002760	59385	27	60	2020	2	TRUE	BELBUCA
MCOU	KY		59385002760	59385	27	60	2020	3	TRUE	BELBUCA
MCOU	KY		59385002760	59385	27	60	2020	4	TRUE	BELBUCA
MCOU	KY		60687049211	60687	492	11	2020	4	TRUE	BUPRENORPH
FFSU	KY		62175045232	62175	452	32	2020	4	TRUE	BUPRENORPH
FFSU	KY		62175045232	62175	452	32	2020	3	TRUE	BUPRENORPH
FFSU	KY		62175045232	62175	452	32	2020	2	TRUE	BUPRENORPH
FFSU	KY		62175045832	62175	458	32	2020	1	TRUE	BUPRENORPH
MCOU	KY		62756045983	62756	459	83	2020	1	TRUE	BUPRENORPH
MCOU	KY		62756045983	62756	459	83	2020	2	TRUE	BUPRENORPH
MCOU	KY		62756045983	62756	459	83	2020	3	TRUE	BUPRENORPH
MCOU	KY		62756045983	62756	459	83	2020	4	TRUE	BUPRENORPH
FFSU	KY		62756096983	62756	969	83	2020	2	TRUE	BUPRENORPH
FFSU	KY		62756097083	62756	970	83	2020	1	TRUE	BUPRENORPH
FFSU	KY		65162041603	65162	416	3	2020	3	TRUE	BUPRENORPH
FFSU	KY		65162041603	65162	416	3	2020	4	TRUE	BUPRENORPH
FFSU	KY		65162041603	65162	416	3	2020	2	TRUE	BUPRENORPH
FFSU	KY		65162041603	65162	416	3	2020	1	TRUE	BUPRENORPH
FFSU	KY		69238120202	69238	1202	2	2020	4	TRUE	BUPRENORPH
MCOU	KY		69238120202	69238	1202	2	2020	2	TRUE	BUPRENORPH
MCOU	KY		69238120202	69238	1202	2	2020	3	TRUE	BUPRENORPH
MCOU	KY		69238120202	69238	1202	2	2020	4	TRUE	BUPRENORPH
MCOU	KY		69238120302	69238	1203	2	2020	2	TRUE	BUPRENORPH
MCOU	KY		69238120402	69238	1204	2	2020	4	TRUE	BUPRENORPH
MCOU	KY		69238120402	69238	1204	2	2020	3	TRUE	BUPRENORPH
MCOU	KY		69238120502	69238	1205	2	2020	3	TRUE	BUPRENORPH
MCOU	KY		69238120502	69238	1205	2	2020	4	TRUE	BUPRENORPH
MCOU	KY		69238150502	69238	1505	2	2020	4	TRUE	BUPRENORPH
												849827

### Sheet: Louisiana
MCOU	LA	combo	54018813	54	188	13	2020	4	FALSE	bup/nal	335	90	1062.83	1062.83	0
MCOU	LA	combo	54018813	54	188	13	2020	1	FALSE	bup/nal	315	314	2771.88	2771.88	0
MCOU	LA	combo	54018813	54	188	13	2020	2	FALSE	bup/nal	1775	1775	13604.8	13604.8	0		bup/nal	37318
MCOU	LA	combo	54018813	54	188	13	2020	3	FALSE	bup/nal	2654	2342	18681	18681	0		bupr	21078
MCOU	LA	combo	54018913	54	189	13	2020	2	FALSE	bup/nal	12777	5493	90633.2	90633.2	0		suboxone	94110
MCOU	LA	combo	54018913	54	189	13	2020	1	FALSE	bup/nal	4233	1104	20582.1	20582.1	0		mono	13016	combo	131428
MCOU	LA	combo	54018913	54	189	13	2020	3	FALSE	bup/nal	14444	5809	98614.3	98614.3	0
MCOU	LA	combo	54018913	54	189	13	2020	4	FALSE	bup/nal	10094	656	20498.4	20498.4	0
MCOU	LA	combo	378876793	378	8767	93	2020	1	FALSE	bup/nal	8635	178	44581.6	44581.6	0
MCOU	LA	combo	378876793	378	8767	93	2020	4	FALSE	bup/nal	7320	131	32766.7	32766.7	0
MCOU	LA	combo	378876793	378	8767	93	2020	3	FALSE	bup/nal	15706	285	76320.6	76320.6	0
MCOU	LA	combo	378876793	378	8767	93	2020	2	FALSE	bup/nal	16485	284	82762.6	82762.6	0
MCOU	LA	combo	378876893	378	8768	93	2020	3	FALSE	bup/nal	1190	23	11064.1	11064.1	0
MCOU	LA	combo	378876893	378	8768	93	2020	2	FALSE	bup/nal	2324	41	22062	22062	0
MCOU	LA	combo	378876893	378	8768	93	2020	4	FALSE	bup/nal	1114	25	10103.9	10103.9	0
MCOU	LA	combo	406802003	406	8020	3	2020	2	FALSE	bup/nal	11965	218	32704.5	32704.5	0
MCOU	LA	combo	406802003	406	8020	3	2020	3	FALSE	bup/nal	24236	453	55384.2	55384.2	0
MCOU	LA	combo	406802003	406	8020	3	2020	4	FALSE	bup/nal	31414	569	64857.4	64857.4	0
MCOU	LA	combo	406802003	406	8020	3	2020	1	FALSE	bup/nal	9391	192	23039.5	23039.5	0
MCOU	LA	combo	781721664	781	7216	64	2020	1	FALSE	bup/nal	651	21	2118.6	2118.6	0
MCOU	LA	combo	781722764	781	7227	64	2020	1	FALSE	bup/nal	284	13	1674.28	1674.28	0
MCOU	LA	combo	781723864	781	7238	64	2020	3	FALSE	bup/nal	2123	33	10287.9	10287.9	0
MCOU	LA	combo	781723864	781	7238	64	2020	1	FALSE	bup/nal	31258	610	163047	163047	0
MCOU	LA	combo	781723864	781	7238	64	2020	2	FALSE	bup/nal	4049	73	21124.8	21124.8	0
MCOU	LA	combo	781724964	781	7249	64	2020	1	FALSE	bup/nal	8141	155	86157.5	86157.5	0
MCOU	LA	combo	781724964	781	7249	64	2020	2	FALSE	bup/nal	645	13	6411.47	6411.47	0
MCOU	LA	combo	43598057930	43598	579	30	2020	3	FALSE	bup/nal	376	21	1113.88	1113.88	0
MCOU	LA	combo	43598057930	43598	579	30	2020	1	FALSE	bup/nal	535	13	1583.29	1583.29	0
MCOU	LA	combo	43598057930	43598	579	30	2020	2	FALSE	bup/nal	743	25	2342.79	2342.79	0
MCOU	LA	combo	43598058130	43598	581	30	2020	3	FALSE	bup/nal	1569	41	15491.5	15491.5	0
MCOU	LA	combo	43598058130	43598	581	30	2020	2	FALSE	bup/nal	2540	50	25908.1	25908.1	0
MCOU	LA	combo	43598058130	43598	581	30	2020	1	FALSE	bup/nal	3380	67	34263.6	34263.6	0
MCOU	LA	combo	43598058230	43598	582	30	2020	3	FALSE	bup/nal	7099	137	37699	37699	0
MCOU	LA	combo	43598058230	43598	582	30	2020	1	FALSE	bup/nal	52533	993	274458	274458	0
MCOU	LA	combo	43598058230	43598	582	30	2020	2	FALSE	bup/nal	39591	706	214663	214663	0
MCOU	LA	combo	47781035503	47781	355	3	2020	2	FALSE	bup/nal	445	12	1399.68	1399.68	0
MCOU	LA	combo	47781035703	47781	357	3	2020	2	FALSE	bup/nal	40935	744	211915	211915	0
MCOU	LA	combo	47781035703	47781	357	3	2020	1	FALSE	bup/nal	26481	491	131071	131071	0
MCOU	LA	combo	47781035703	47781	357	3	2020	4	FALSE	bup/nal	9295	171	43189.4	43189.4	0
MCOU	LA	combo	47781035703	47781	357	3	2020	3	FALSE	bup/nal	20562	384	104041	104041	0
MCOU	LA	combo	47781035803	47781	358	3	2020	4	FALSE	bup/nal	950	18	9255.45	9255.45	0
MCOU	LA	combo	47781035803	47781	358	3	2020	1	FALSE	bup/nal	2174	43	22390.9	22390.9	0
MCOU	LA	combo	47781035803	47781	358	3	2020	3	FALSE	bup/nal	2032	39	19415.7	19415.7	0
MCOU	LA	combo	47781035803	47781	358	3	2020	2	FALSE	bup/nal	4269	77	42969.4	42969.4	0
MCOU	LA	combo	50383028793	50383	287	93	2020	4	FALSE	bup/nal	3295	1835	24680.1	24680.1	0
MCOU	LA	combo	50383028793	50383	287	93	2020	2	FALSE	bup/nal	4139	2362	33040.6	33040.6	0
MCOU	LA	combo	50383028793	50383	287	93	2020	1	FALSE	bup/nal	2951	1484	23106.8	23106.8	0
MCOU	LA	combo	50383028793	50383	287	93	2020	3	FALSE	bup/nal	4429	2280	33642.1	33642.1	0
MCOU	LA	combo	50383029493	50383	294	93	2020	4	FALSE	bup/nal	658	658	3892.32	3892.32	0
MCOU	LA	combo	50383029493	50383	294	93	2020	3	FALSE	bup/nal	1153	1153	6397.87	6397.87	0
MCOU	LA	combo	50383029493	50383	294	93	2020	1	FALSE	bup/nal	757	757	4646.63	4646.63	0
MCOU	LA	combo	50383029493	50383	294	93	2020	2	FALSE	bup/nal	1022	1022	5684.86	5684.86	0
MCOU	LA	combo	62175045832	62175	458	32	2020	3	FALSE	bup/nal	2688	50	8848.12	8848.12	0
MCOU	LA	combo	62175045832	62175	458	32	2020	1	FALSE	bup/nal	1882	48	5361.28	5361.28	0
MCOU	LA	combo	62175045832	62175	458	32	2020	4	FALSE	bup/nal	3495	65	9322.32	9322.32	0
MCOU	LA	combo	62175045832	62175	458	32	2020	2	FALSE	bup/nal	1817	42	6817.6	6817.6	0
MCOU	LA	combo	62756097083	62756	970	83	2020	1	FALSE	bup/nal	2046	40	4500.39	4500.39	0
MCOU	LA	combo	62756097083	62756	970	83	2020	3	FALSE	bup/nal	2020	33	5158.69	5158.69	0
MCOU	LA	combo	62756097083	62756	970	83	2020	4	FALSE	bup/nal	5000	101	14424.4	14424.4	0
MCOU	LA	combo	62756097083	62756	970	83	2020	2	FALSE	bup/nal	2926	58	6586.34	6586.34	0
MCOU	LA	combo	65162041503	65162	415	3	2020	4	FALSE	bup/nal	6650	125	26018.3	26018.3	0
MCOU	LA	combo	65162041503	65162	415	3	2020	2	FALSE	bup/nal	3422	60	11241	11241	0
MCOU	LA	combo	65162041503	65162	415	3	2020	3	FALSE	bup/nal	6492	131	23455.2	23455.2	0
MCOU	LA	combo	65162041503	65162	415	3	2020	1	FALSE	bup/nal	4619	82	11340.4	11340.4	0
MCOU	LA	mono	93365740	93	3657	40	2020	1	FALSE	BUPRENORPH	48	12	3775.13	3775.13	0
MCOU	LA	mono	42858050103	42858	501	3	2020	3	FALSE	BUPRENORPH	1169	20	919.05	919.05	0
MCOU	LA	mono	42858050103	42858	501	3	2020	2	FALSE	BUPRENORPH	1776	32	1989.33	1989.33	0
MCOU	LA	mono	42858050103	42858	501	3	2020	4	FALSE	BUPRENORPH	1115	17	943.82	943.82	0
MCOU	LA	mono	42858050103	42858	501	3	2020	1	FALSE	BUPRENORPH	756	16	700.7	700.7	0
MCOU	LA	mono	42858050203	42858	502	3	2020	3	FALSE	BUPRENORPH	149579	2367	198361	198361	0
MCOU	LA	mono	42858050203	42858	502	3	2020	2	FALSE	BUPRENORPH	146449	2314	192559	192559	0
MCOU	LA	mono	42858050203	42858	502	3	2020	1	FALSE	BUPRENORPH	119469	1961	169560	169560	0
MCOU	LA	mono	42858050203	42858	502	3	2020	4	FALSE	BUPRENORPH	143060	2283	185754	185754	0
MCOU	LA	mono	42858058640	42858	586	40	2020	3	FALSE	BUPRENORPH	52	13	5011.51	5011.51	0
MCOU	LA	mono	42858083940	42858	839	40	2020	4	FALSE	BUPRENORPH	128	32	15978.4	15978.4	0
MCOU	LA	mono	42858083940	42858	839	40	2020	3	FALSE	BUPRENORPH	80	20	10028.5	10028.5	0
MCOU	LA	mono-oud	54017613	54	176	13	2020	2	FALSE	BUPRENORPH	777	28	780.95	780.95	0
MCOU	LA	mono-oud	54017613	54	176	13	2020	3	FALSE	BUPRENORPH	997	110	658.94	658.94	0
MCOU	LA	mono-oud	54017613	54	176	13	2020	4	FALSE	BUPRENORPH	440.5	74	264.18	264.18	0
MCOU	LA	mono-oud	54017713	54	177	13	2020	1	FALSE	BUPRENORPH	129296	2216	188457	188457	0
MCOU	LA	mono-oud	54017713	54	177	13	2020	4	FALSE	BUPRENORPH	166124	2801	235780	235780	0
MCOU	LA	mono-oud	54017713	54	177	13	2020	3	FALSE	BUPRENORPH	163538	2641	239976	239976	0
MCOU	LA	mono-oud	54017713	54	177	13	2020	2	FALSE	BUPRENORPH	151347	2416	223117	223117	0
MCOU	LA	mono-oud	228315303	228	3153	3	2020	2	FALSE	BUPRENORPH	6093	119	10150.7	10150.7	0
MCOU	LA	mono-oud	228315303	228	3153	3	2020	3	FALSE	BUPRENORPH	6200	121	9854.3	9854.3	0
MCOU	LA	mono-oud	228315303	228	3153	3	2020	1	FALSE	BUPRENORPH	4524	97	6610.01	6610.01	0
MCOU	LA	mono-oud	228315303	228	3153	3	2020	4	FALSE	BUPRENORPH	13513	234	21076.8	21076.8	0
MCOU	LA	mono-oud	228315603	228	3156	3	2020	4	FALSE	BUPRENORPH	343	12	367.24	367.24	0
MCOU	LA	mono-oud	50383093093	50383	930	93	2020	3	FALSE	BUPRENORPH	13962	233	19182.1	19182.1	0
MCOU	LA	mono-oud	50383093093	50383	930	93	2020	4	FALSE	BUPRENORPH	20435	352	27650.4	27650.4	0
MCOU	LA	mono-oud	50383093093	50383	930	93	2020	2	FALSE	BUPRENORPH	11445	189	15011.8	15011.8	0
MCOU	LA	mono-oud	50383093093	50383	930	93	2020	1	FALSE	BUPRENORPH	10499	196	14881.5	14881.5	0
MCOU	LA	mono-oud	62756046083	62756	460	83	2020	1	FALSE	BUPRENORPH	1877	40	2477.7	2477.7	0
MCOU	LA	mono-oud	62756046083	62756	460	83	2020	3	FALSE	BUPRENORPH	2098	36	2275.25	2275.25	0
MCOU	LA	mono-oud	62756046083	62756	460	83	2020	4	FALSE	BUPRENORPH	1290	25	1424.33	1424.33	0
MCOU	LA	mono-oud	62756046083	62756	460	83	2020	2	FALSE	BUPRENORPH	3109	51	3402.97	3402.97	0
utilization_type	state		ndc	labeler_code	product_code	package_size	year	quarter	supression_used	product_name	units_reimbursed	number_of_prescriptions	total_amount_reimbursed	medicaid_amount_reimbursed	non_medicaid_amount_reimbursed
MCOU	LA		12496010001	12496	100	1	2020	4	FALSE	SUBLOCADE	14.5	29	47677.8	47677.8	0
MCOU	LA		12496010001	12496	100	1	2020	3	FALSE	SUBLOCADE	16	32	53512.6	53512.6	0
MCOU	LA		12496010001	12496	100	1	2020	1	FALSE	SUBLOCADE	14.5	29	47619.9	47619.9	0
MCOU	LA		12496010001	12496	100	1	2020	2	FALSE	SUBLOCADE	17.5	35	58533.3	58533.3	0
MCOU	LA		12496030001	12496	300	1	2020	3	FALSE	SUBLOCADE	253	253	423307	423307	0
MCOU	LA		12496030001	12496	300	1	2020	1	FALSE	SUBLOCADE	148	148	247317	247317	0
MCOU	LA		12496030001	12496	300	1	2020	2	FALSE	SUBLOCADE	177	177	295232	295232	0
MCOU	LA		12496030001	12496	300	1	2020	4	FALSE	SUBLOCADE	322	322	538296	538296	0
MCOU	LA		12496120203	12496	1202	3	2020	3	FALSE	SUBOXONE	3683	170	19015.7	19015.7	0
MCOU	LA		12496120203	12496	1202	3	2020	4	FALSE	SUBOXONE	4404	174	22465.1	22465.1	0
MCOU	LA		12496120203	12496	1202	3	2020	2	FALSE	SUBOXONE	3647	166	18962.9	18962.9	0
MCOU	LA		12496120203	12496	1202	3	2020	1	FALSE	SUBOXONE	3614	138	18507.8	18507.8	0
MCOU	LA		12496120403	12496	1204	3	2020	1	FALSE	SUBOXONE	4504	171	40847.3	40847.3	0
MCOU	LA		12496120403	12496	1204	3	2020	4	FALSE	SUBOXONE	5230	246	47508.1	47508.1	0
MCOU	LA		12496120403	12496	1204	3	2020	3	FALSE	SUBOXONE	4107	222	37439.4	37439.4	0
MCOU	LA		12496120403	12496	1204	3	2020	2	FALSE	SUBOXONE	4115	190	37349.9	37349.9	0
MCOU	LA		12496120801	12496	1208	1	2020	2	FALSE	SUBOXONE	6187	138	55819.2	55819.2	0
MCOU	LA		12496120801	12496	1208	1	2020	3	FALSE	SUBOXONE	7784	163	70093.6	70093.6	0
MCOU	LA		12496120801	12496	1208	1	2020	1	FALSE	SUBOXONE	5629	112	49530.1	49530.1	0
MCOU	LA		12496120801	12496	1208	1	2020	4	FALSE	SUBOXONE	5288	123	47730	47730	0
MCOU	LA		12496120803	12496	1208	3	2020	3	FALSE	SUBOXONE	1087939	21973	9.70045e+06	9.70045e+06	0
MCOU	LA		12496120803	12496	1208	3	2020	2	FALSE	SUBOXONE	982169	19522	8.76139e+06	8.76139e+06	0
MCOU	LA		12496120803	12496	1208	3	2020	4	FALSE	SUBOXONE	1176128	23560	1.05015e+07	1.05015e+07	0
MCOU	LA		12496120803	12496	1208	3	2020	1	FALSE	SUBOXONE	827010	17317	7.37509e+06	7.37509e+06	0
MCOU	LA		12496121203	12496	1212	3	2020	1	FALSE	SUBOXONE	98878	1921	1.74323e+06	1.74323e+06	0
MCOU	LA		12496121203	12496	1212	3	2020	4	FALSE	SUBOXONE	123785	2423	2.19619e+06	2.19619e+06	0
MCOU	LA		12496121203	12496	1212	3	2020	3	FALSE	SUBOXONE	122221	2407	2.16215e+06	2.16215e+06	0
MCOU	LA		12496121203	12496	1212	3	2020	2	FALSE	SUBOXONE	114325	2221	2.02059e+06	2.02059e+06	0
MCOU	LA		54123095730	54123	957	30	2020	3	FALSE	ZUBSOLV	6756	179	59899.7	59899.7	0
MCOU	LA		54123095730	54123	957	30	2020	4	FALSE	ZUBSOLV	7017	172	62201.7	62201.7	0
MCOU	LA		54123095730	54123	957	30	2020	2	FALSE	ZUBSOLV	4349	113	38567.6	38567.6	0
MCOU	LA		54123095730	54123	957	30	2020	1	FALSE	ZUBSOLV	3303	79	29247	29247	0
MCOU	LA		54123098630	54123	986	30	2020	2	FALSE	ZUBSOLV	2392	44	31319.7	31319.7	0
MCOU	LA		54123098630	54123	986	30	2020	1	FALSE	ZUBSOLV	2617	55	34228.1	34228.1	0
MCOU	LA		54123098630	54123	986	30	2020	4	FALSE	ZUBSOLV	3002	64	39348.4	39348.4	0
MCOU	LA		54123098630	54123	986	30	2020	3	FALSE	ZUBSOLV	2728	47	35686.7	35686.7	0
MCOU	LA		59385002160	59385	21	60	2020	1	FALSE	BELBUCA	900	16	5227.6	5227.6	0
MCOU	LA		59385002160	59385	21	60	2020	2	FALSE	BELBUCA	870	16	5057.67	5057.67	0
MCOU	LA		59385002160	59385	21	60	2020	3	FALSE	BELBUCA	720	14	4166.18	4166.18	0
MCOU	LA		59385002260	59385	22	60	2020	4	FALSE	BELBUCA	1606	27	8999.56	8999.56	0
MCOU	LA		59385002260	59385	22	60	2020	3	FALSE	BELBUCA	2640	44	15297.7	15297.7	0
MCOU	LA		59385002260	59385	22	60	2020	2	FALSE	BELBUCA	2712	46	15395.8	15395.8	0
MCOU	LA		59385002260	59385	22	60	2020	1	FALSE	BELBUCA	3194	53	18031.2	18031.2	0
MCOU	LA		59385002360	59385	23	60	2020	4	FALSE	BELBUCA	2700	46	23361.8	23361.8	0
MCOU	LA		59385002360	59385	23	60	2020	3	FALSE	BELBUCA	2560	44	22700.5	22700.5	0
MCOU	LA		59385002360	59385	23	60	2020	1	FALSE	BELBUCA	3270	55	29156.1	29156.1	0
MCOU	LA		59385002360	59385	23	60	2020	2	FALSE	BELBUCA	4260	71	37511.3	37511.3	0
MCOU	LA		59385002460	59385	24	60	2020	3	FALSE	BELBUCA	2685	47	32581.7	32581.7	0
MCOU	LA		59385002460	59385	24	60	2020	1	FALSE	BELBUCA	2820	47	34469	34469	0
MCOU	LA		59385002460	59385	24	60	2020	4	FALSE	BELBUCA	1890	33	21763.4	21763.4	0
MCOU	LA		59385002460	59385	24	60	2020	2	FALSE	BELBUCA	3234	55	39312.5	39312.5	0
MCOU	LA		59385002560	59385	25	60	2020	3	FALSE	BELBUCA	2880	48	37537.1	37537.1	0
MCOU	LA		59385002560	59385	25	60	2020	2	FALSE	BELBUCA	2038	35	26620.8	26620.8	0
MCOU	LA		59385002560	59385	25	60	2020	1	FALSE	BELBUCA	1560	26	20742	20742	0
MCOU	LA		59385002560	59385	25	60	2020	4	FALSE	BELBUCA	1800	30	23221	23221	0
MCOU	LA		59385002660	59385	26	60	2020	2	FALSE	BELBUCA	1860	31	25422.7	25422.7	0
MCOU	LA		59385002660	59385	26	60	2020	4	FALSE	BELBUCA	1930	33	26449	26449	0
MCOU	LA		59385002660	59385	26	60	2020	1	FALSE	BELBUCA	1500	25	20567.2	20567.2	0
MCOU	LA		59385002660	59385	26	60	2020	3	FALSE	BELBUCA	1980	33	27059.8	27059.8	0
MCOU	LA		59385002760	59385	27	60	2020	2	FALSE	BELBUCA	3720	62	52633.9	52633.9	0
MCOU	LA		59385002760	59385	27	60	2020	1	FALSE	BELBUCA	3540	60	49978.6	49978.6	0
MCOU	LA		59385002760	59385	27	60	2020	3	FALSE	BELBUCA	3630	63	51320	51320	0
MCOU	LA		59385002760	59385	27	60	2020	4	FALSE	BELBUCA	3358	56	47543.4	47543.4	0
MCOU	LA		54017613	54	176	13	2020	1	TRUE	BUPRENORPH
MCOU	LA		93365640	93	3656	40	2020	1	TRUE	BUPRENORPH
FFSU	LA		93365740	93	3657	40	2020	1	TRUE	BUPRENORPH
MCOU	LA		93365740	93	3657	40	2020	3	TRUE	BUPRENORPH
MCOU	LA		93365740	93	3657	40	2020	2	TRUE	BUPRENORPH
FFSU	LA		93365840	93	3658	40	2020	1	TRUE	BUPRENORPH
MCOU	LA		93365840	93	3658	40	2020	3	TRUE	BUPRENORPH
MCOU	LA		93365840	93	3658	40	2020	1	TRUE	BUPRENORPH
MCOU	LA		93365840	93	3658	40	2020	2	TRUE	BUPRENORPH
FFSU	LA		93365840	93	3658	40	2020	2	TRUE	BUPRENORPH
MCOU	LA		93365840	93	3658	40	2020	4	TRUE	BUPRENORPH
FFSU	LA		93365940	93	3659	40	2020	1	TRUE	BUPRENORPH
FFSU	LA		93365940	93	3659	40	2020	3	TRUE	BUPRENORPH
MCOU	LA		93365940	93	3659	40	2020	3	TRUE	BUPRENORPH
FFSU	LA		93365940	93	3659	40	2020	2	TRUE	BUPRENORPH
MCOU	LA		93365940	93	3659	40	2020	4	TRUE	BUPRENORPH
MCOU	LA		93365940	93	3659	40	2020	1	TRUE	BUPRENORPH
MCOU	LA		93365940	93	3659	40	2020	2	TRUE	BUPRENORPH
MCOU	LA		228315503	228	3155	3	2020	3	TRUE	BUPRENORPH
MCOU	LA		228315503	228	3155	3	2020	2	TRUE	BUPRENORPH
MCOU	LA		228315573	228	3155	73	2020	2	TRUE	BUPRENORPH
MCOU	LA		228315573	228	3155	73	2020	1	TRUE	BUPRENORPH
MCOU	LA		228315573	228	3155	73	2020	4	TRUE	BUPRENORPH
MCOU	LA		228315603	228	3156	3	2020	2	TRUE	BUPRENORPH
MCOU	LA		228315603	228	3156	3	2020	3	TRUE	BUPRENORPH
MCOU	LA		228315603	228	3156	3	2020	1	TRUE	BUPRENORPH
MCOU	LA		378876516	378	8765	16	2020	2	TRUE	BUPRENORPH
MCOU	LA		378876516	378	8765	16	2020	3	TRUE	BUPRENORPH
MCOU	LA		378876693	378	8766	93	2020	2	TRUE	BUPRENORPH
MCOU	LA		378876693	378	8766	93	2020	4	TRUE	BUPRENORPH
MCOU	LA		378876816	378	8768	16	2020	1	TRUE	BUPRENORPH
MCOU	LA		378876893	378	8768	93	2020	1	TRUE	BUPRENORPH
FFSU	LA		406802003	406	8020	3	2020	3	TRUE	BUPRENORPH
FFSU	LA		406802003	406	8020	3	2020	4	TRUE	BUPRENORPH
MCOU	LA		781721606	781	7216	6	2020	1	TRUE	BUPRENORPH
MCOU	LA		781721664	781	7216	64	2020	2	TRUE	BUPRENORPH
MCOU	LA		781722706	781	7227	6	2020	2	TRUE	BUPRENORPH
MCOU	LA		781722706	781	7227	6	2020	1	TRUE	BUPRENORPH
MCOU	LA		781722764	781	7227	64	2020	3	TRUE	BUPRENORPH
MCOU	LA		781722764	781	7227	64	2020	2	TRUE	BUPRENORPH
FFSU	LA		781723864	781	7238	64	2020	1	TRUE	BUPRENORPH
MCOU	LA		781723864	781	7238	64	2020	4	TRUE	BUPRENORPH
MCOU	LA		781724964	781	7249	64	2020	4	TRUE	BUPRENORPH
MCOU	LA		781724964	781	7249	64	2020	3	TRUE	BUPRENORPH
MCOU	LA		12496075705	12496	757	5	2020	4	TRUE	BUPRENEX
FFSU	LA		12496120403	12496	1204	3	2020	3	TRUE	SUBOXONE
FFSU	LA		12496120403	12496	1204	3	2020	1	TRUE	SUBOXONE
FFSU	LA		12496120403	12496	1204	3	2020	4	TRUE	SUBOXONE
FFSU	LA		12496120801	12496	1208	1	2020	2	TRUE	SUBOXONE
FFSU	LA		12496120801	12496	1208	1	2020	3	TRUE	SUBOXONE
FFSU	LA		12496120803	12496	1208	3	2020	1	TRUE	SUBOXONE
FFSU	LA		12496120803	12496	1208	3	2020	3	TRUE	SUBOXONE
FFSU	LA		12496120803	12496	1208	3	2020	2	TRUE	SUBOXONE
FFSU	LA		12496120803	12496	1208	3	2020	4	TRUE	SUBOXONE
MCOU	LA		12496121201	12496	1212	1	2020	2	TRUE	SUBOXONE
MCOU	LA		12496121201	12496	1212	1	2020	1	TRUE	SUBOXONE
MCOU	LA		12496121201	12496	1212	1	2020	3	TRUE	SUBOXONE
FFSU	LA		12496121203	12496	1212	3	2020	1	TRUE	SUBOXONE
FFSU	LA		12496121203	12496	1212	3	2020	4	TRUE	SUBOXONE
FFSU	LA		12496121203	12496	1212	3	2020	3	TRUE	SUBOXONE
FFSU	LA		12496121203	12496	1212	3	2020	2	TRUE	SUBOXONE
MCOU	LA		42023017905	42023	179	5	2020	2	TRUE	BUPRENORPH
MCOU	LA		42858049340	42858	493	40	2020	2	TRUE	BUPRENORPH
MCOU	LA		42858049340	42858	493	40	2020	1	TRUE	BUPRENORPH
MCOU	LA		42858049340	42858	493	40	2020	3	TRUE	BUPRENORPH
FFSU	LA		42858049340	42858	493	40	2020	1	TRUE	BUPRENORPH
FFSU	LA		42858049340	42858	493	40	2020	2	TRUE	BUPRENORPH
MCOU	LA		42858049340	42858	493	40	2020	4	TRUE	BUPRENORPH
MCOU	LA		42858058640	42858	586	40	2020	2	TRUE	BUPRENORPH
MCOU	LA		42858058640	42858	586	40	2020	4	TRUE	BUPRENORPH
MCOU	LA		42858083940	42858	839	40	2020	1	TRUE	BUPRENORPH
MCOU	LA		42858083940	42858	839	40	2020	2	TRUE	BUPRENORPH
MCOU	LA		43598057901	43598	579	1	2020	4	TRUE	BUPRENORPH
MCOU	LA		43598057930	43598	579	30	2020	4	TRUE	BUPRENORPH
MCOU	LA		43598058001	43598	580	1	2020	3	TRUE	BUPRENORPH
MCOU	LA		43598058001	43598	580	1	2020	4	TRUE	BUPRENORPH
MCOU	LA		43598058001	43598	580	1	2020	2	TRUE	BUPRENORPH
MCOU	LA		43598058030	43598	580	30	2020	2	TRUE	BUPRENORPH
MCOU	LA		43598058030	43598	580	30	2020	4	TRUE	BUPRENORPH
MCOU	LA		43598058030	43598	580	30	2020	1	TRUE	BUPRENORPH
MCOU	LA		43598058030	43598	580	30	2020	3	TRUE	BUPRENORPH
MCOU	LA		43598058130	43598	581	30	2020	4	TRUE	BUPRENORPH
MCOU	LA		43598058201	43598	582	1	2020	4	TRUE	BUPRENORPH
MCOU	LA		43598058201	43598	582	1	2020	3	TRUE	BUPRENORPH
MCOU	LA		47781035503	47781	355	3	2020	3	TRUE	BUPRENORPH
MCOU	LA		47781035503	47781	355	3	2020	4	TRUE	BUPRENORPH
MCOU	LA		47781035503	47781	355	3	2020	1	TRUE	BUPRENORPH
MCOU	LA		47781035603	47781	356	3	2020	2	TRUE	BUPRENORPH
MCOU	LA		47781035603	47781	356	3	2020	1	TRUE	BUPRENORPH
MCOU	LA		47781035603	47781	356	3	2020	3	TRUE	BUPRENORPH
MCOU	LA		47781035603	47781	356	3	2020	4	TRUE	BUPRENORPH
MCOU	LA		50268014511	50268	145	11	2020	2	TRUE	BUPRENORPH
MCOU	LA		50268014511	50268	145	11	2020	3	TRUE	BUPRENORPH
MCOU	LA		50268014511	50268	145	11	2020	1	TRUE	BUPRENORPH
MCOU	LA		50268014511	50268	145	11	2020	4	TRUE	BUPRENORPH
MCOU	LA		50383092493	50383	924	93	2020	1	TRUE	BUPRENORPH
MCOU	LA		50383092493	50383	924	93	2020	3	TRUE	BUPRENORPH
MCOU	LA		50383092493	50383	924	93	2020	2	TRUE	BUPRENORPH
MCOU	LA		50383092493	50383	924	93	2020	4	TRUE	BUPRENORPH
MCOU	LA		54123011430	54123	114	30	2020	1	TRUE	ZUBSOLV
MCOU	LA		54123091430	54123	914	30	2020	1	TRUE	ZUBSOLV
MCOU	LA		54123092930	54123	929	30	2020	1	TRUE	ZUBSOLV
MCOU	LA		54123092930	54123	929	30	2020	3	TRUE	ZUBSOLV
MCOU	LA		54123092930	54123	929	30	2020	4	TRUE	ZUBSOLV
MCOU	LA		54123092930	54123	929	30	2020	2	TRUE	ZUBSOLV
FFSU	LA		59011075104	59011	751	4	2020	2	TRUE	BUTRANS
MCOU	LA		59011075104	59011	751	4	2020	1	TRUE	BUTRANS
FFSU	LA		59011075204	59011	752	4	2020	3	TRUE	BUTRANS
MCOU	LA		59011075204	59011	752	4	2020	1	TRUE	BUTRANS
FFSU	LA		59011075804	59011	758	4	2020	2	TRUE	BUTRANS
MCOU	LA		59011075804	59011	758	4	2020	3	TRUE	BUTRANS
FFSU	LA		59011075804	59011	758	4	2020	1	TRUE	BUTRANS
MCOU	LA		59385001430	59385	14	30	2020	3	TRUE	BUNAVAIL
MCOU	LA		59385001430	59385	14	30	2020	2	TRUE	BUNAVAIL
MCOU	LA		59385001430	59385	14	30	2020	1	TRUE	BUNAVAIL
MCOU	LA		59385001630	59385	16	30	2020	2	TRUE	BUNAVAIL
MCOU	LA		59385001630	59385	16	30	2020	1	TRUE	BUNAVAIL
MCOU	LA		59385002160	59385	21	60	2020	4	TRUE	BELBUCA
FFSU	LA		59385002460	59385	24	60	2020	1	TRUE	BELBUCA
FFSU	LA		59385002460	59385	24	60	2020	2	TRUE	BELBUCA
MCOU	LA		62756045983	62756	459	83	2020	3	TRUE	BUPRENORPH
MCOU	LA		62756045983	62756	459	83	2020	4	TRUE	BUPRENORPH
MCOU	LA		62756096983	62756	969	83	2020	4	TRUE	BUPRENORPH
MCOU	LA		62756096983	62756	969	83	2020	3	TRUE	BUPRENORPH
MCOU	LA		65162041603	65162	416	3	2020	3	TRUE	BUPRENORPH
MCOU	LA		65162041603	65162	416	3	2020	2	TRUE	BUPRENORPH
MCOU	LA		65162041603	65162	416	3	2020	4	TRUE	BUPRENORPH
MCOU	LA		65162041603	65162	416	3	2020	1	TRUE	BUPRENORPH
MCOU	LA		69238120302	69238	1203	2	2020	4	TRUE	BUPRENORPH
MCOU	LA		69238120302	69238	1203	2	2020	3	TRUE	BUPRENORPH
MCOU	LA		69238120302	69238	1203	2	2020	2	TRUE	BUPRENORPH
MCOU	LA		69238120402	69238	1204	2	2020	3	TRUE	BUPRENORPH
FFSU	LA		69238120402	69238	1204	2	2020	2	TRUE	BUPRENORPH
MCOU	LA		69238120502	69238	1205	2	2020	2	TRUE	BUPRENORPH
MCOU	LA		69238120502	69238	1205	2	2020	3	TRUE	BUPRENORPH
MCOU	LA		69238120502	69238	1205	2	2020	4	TRUE	BUPRENORPH
												154557

### Sheet: Maine
FFSU	ME	combo	54018813	54	188	13	2020	4	FALSE	bup/nal	3204	129	4461.44	4457.06	4.38
FFSU	ME	combo	54018813	54	188	13	2020	3	FALSE	bup/nal	2838	156	4522	4515.43	6.57
FFSU	ME	combo	54018813	54	188	13	2020	2	FALSE	bup/nal	2439	125	3900.69	3866.34	34.35		bup/nal	25495
FFSU	ME	combo	54018813	54	188	13	2020	1	FALSE	bup/nal	2128	111	3127.87	2952.72	175.15		bupr	6464
FFSU	ME	combo	54018913	54	189	13	2020	1	FALSE	bup/nal	19627	1086	39287.8	39262.4	25.47		suboxone	178749
FFSU	ME	combo	54018913	54	189	13	2020	2	FALSE	bup/nal	21521	1038	44034.2	43884.2	149.98		mono	5897	combo	204244
FFSU	ME	combo	54018913	54	189	13	2020	3	FALSE	bup/nal	25835	1343	52075.5	51884.4	191.14
FFSU	ME	combo	54018913	54	189	13	2020	4	FALSE	bup/nal	23081	1254	42590.3	42191.7	398.63
FFSU	ME	combo	228315573	228	3155	73	2020	1	FALSE	bup/nal	772	47	1551.3	1551.3	0
FFSU	ME	combo	378876793	378	8767	93	2020	4	FALSE	bup/nal	552	50	2414.27	859.53	1554.74
FFSU	ME	combo	378876793	378	8767	93	2020	1	FALSE	bup/nal	375	18	1404.8	316.27	1088.53
FFSU	ME	combo	378876793	378	8767	93	2020	3	FALSE	bup/nal	818	59	3768.74	935.7	2833.04
FFSU	ME	combo	378876793	378	8767	93	2020	2	FALSE	bup/nal	569	49	2857.56	616.13	2241.43
FFSU	ME	combo	378876893	378	8768	93	2020	4	FALSE	bup/nal	125	17	520.21	225	295.21
FFSU	ME	combo	406800503	406	8005	3	2020	1	FALSE	bup/nal	1939	96	3028.14	3021.7	6.44
FFSU	ME	combo	406800503	406	8005	3	2020	4	FALSE	bup/nal	1136	55	1670.36	1670.36	0
FFSU	ME	combo	406800503	406	8005	3	2020	2	FALSE	bup/nal	2962	147	4813.34	4742.63	70.71
FFSU	ME	combo	406800503	406	8005	3	2020	3	FALSE	bup/nal	2067	77	2957.6	2957.6	0
FFSU	ME	combo	406802003	406	8020	3	2020	2	FALSE	bup/nal	31691	1448	64141.8	63928.6	213.19
FFSU	ME	combo	406802003	406	8020	3	2020	1	FALSE	bup/nal	23975	1246	47212.6	47201.8	10.75
FFSU	ME	combo	406802003	406	8020	3	2020	3	FALSE	bup/nal	27441	1395	54911.5	54534.5	377.01
FFSU	ME	combo	406802003	406	8020	3	2020	4	FALSE	bup/nal	13077	682	23676.6	23607.3	69.26
FFSU	ME	combo	781721664	781	7216	64	2020	2	FALSE	bup/nal	170	130	750.71	666.05	84.66
FFSU	ME	combo	781722764	781	7227	64	2020	4	FALSE	bup/nal	50	50	412.04	412.04	0
FFSU	ME	combo	781722764	781	7227	64	2020	2	FALSE	bup/nal	226	192	2566.96	2396.41	170.55
FFSU	ME	combo	781723864	781	7238	64	2020	1	FALSE	bup/nal	915	104	4971.41	2729.23	2242.18
FFSU	ME	combo	781723864	781	7238	64	2020	4	FALSE	bup/nal	1013	777	12638.9	12638.9	0
FFSU	ME	combo	781723864	781	7238	64	2020	3	FALSE	bup/nal	5119	3579	62816.4	62372.3	444.1
FFSU	ME	combo	781723864	781	7238	64	2020	2	FALSE	bup/nal	859	773	9800.51	9516.59	283.92
FFSU	ME	combo	781724964	781	7249	64	2020	1	FALSE	bup/nal	134	19	1244.72	320.31	924.41
FFSU	ME	combo	43598057930	43598	579	30	2020	4	FALSE	bup/nal	327	20	1046.85	703.04	343.81
FFSU	ME	combo	43598058230	43598	582	30	2020	2	FALSE	bup/nal	251	28	1477.91	1445.85	32.06
FFSU	ME	combo	47781035503	47781	355	3	2020	4	FALSE	bup/nal	358	68	1143.63	563.33	580.3
FFSU	ME	combo	47781035503	47781	355	3	2020	3	FALSE	bup/nal	355	17	984.63	317.23	667.4
FFSU	ME	combo	47781035703	47781	357	3	2020	3	FALSE	bup/nal	2858	155	11931.3	4102.9	7828.42
FFSU	ME	combo	47781035703	47781	357	3	2020	4	FALSE	bup/nal	1913	128	7809.51	4081.12	3728.39
FFSU	ME	combo	47781035703	47781	357	3	2020	1	FALSE	bup/nal	839	54	3951.57	1653.21	2298.36
FFSU	ME	combo	47781035703	47781	357	3	2020	2	FALSE	bup/nal	2717	144	11882.6	4304.3	7578.35
FFSU	ME	combo	47781035803	47781	358	3	2020	4	FALSE	bup/nal	85	12	681.78	593.39	88.39
FFSU	ME	combo	50268014515	50268	145	15	2020	3	FALSE	bup/nal	32	14	310.98	310.98	0
FFSU	ME	combo	50383028793	50383	287	93	2020	1	FALSE	bup/nal	897	47	1809.33	1809.33	0
FFSU	ME	combo	50383028793	50383	287	93	2020	2	FALSE	bup/nal	2385	107	4677.77	4665.38	12.39
FFSU	ME	combo	50383028793	50383	287	93	2020	3	FALSE	bup/nal	1856	75	3580	3580	0
FFSU	ME	combo	50383028793	50383	287	93	2020	4	FALSE	bup/nal	664	30	1157.05	1157.05	0
FFSU	ME	combo	62175045232	62175	452	32	2020	1	FALSE	bup/nal	1060	46	1600.23	1600.23	0
FFSU	ME	combo	62175045232	62175	452	32	2020	4	FALSE	bup/nal	1634	73	2372.22	2372.22	0
FFSU	ME	combo	62175045232	62175	452	32	2020	3	FALSE	bup/nal	1282	72	2097.32	2097.32	0
FFSU	ME	combo	62175045232	62175	452	32	2020	2	FALSE	bup/nal	1012	47	1606.14	1606.14	0
FFSU	ME	combo	62175045832	62175	458	32	2020	1	FALSE	bup/nal	8113	496	16832.4	16830.9	1.48
FFSU	ME	combo	62175045832	62175	458	32	2020	4	FALSE	bup/nal	30229	1649	55753.8	55368.5	385.34
FFSU	ME	combo	62175045832	62175	458	32	2020	3	FALSE	bup/nal	21359.5	1196	42621	42554.1	66.9
FFSU	ME	combo	62175045832	62175	458	32	2020	2	FALSE	bup/nal	9016.5	508	19407	19407	0
FFSU	ME	combo	62756096983	62756	969	83	2020	1	FALSE	bup/nal	267	13	427.25	427.25	0
FFSU	ME	combo	62756096983	62756	969	83	2020	4	FALSE	bup/nal	1962	52	2393.21	2393.21	0
FFSU	ME	combo	62756096983	62756	969	83	2020	3	FALSE	bup/nal	2055	81	2929.21	2929.21	0
FFSU	ME	combo	62756097083	62756	970	83	2020	2	FALSE	bup/nal	2273	112	4720.74	4719.58	1.16
FFSU	ME	combo	62756097083	62756	970	83	2020	3	FALSE	bup/nal	11094	512	20977.8	20937.7	40.02
FFSU	ME	combo	62756097083	62756	970	83	2020	4	FALSE	bup/nal	23789	1156	42330.2	42284.9	45.29
FFSU	ME	combo	62756097083	62756	970	83	2020	1	FALSE	bup/nal	1863	82	3519.68	3473.26	46.42
FFSU	ME	combo	65162041503	65162	415	3	2020	3	FALSE	bup/nal	8247	444	17493.3	17457.5	35.82
FFSU	ME	combo	65162041503	65162	415	3	2020	4	FALSE	bup/nal	2884.5	170	5453.11	5399.38	53.73
FFSU	ME	combo	65162041503	65162	415	3	2020	2	FALSE	bup/nal	16496	781	34115	34113.3	1.77
FFSU	ME	combo	65162041503	65162	415	3	2020	1	FALSE	bup/nal	10860	563	21307.7	21307.7	0
FFSU	ME	combo	65162041603	65162	416	3	2020	4	FALSE	bup/nal	2170	95	3107.01	3075.79	31.22
FFSU	ME	combo	65162041603	65162	416	3	2020	3	FALSE	bup/nal	1473	96	2602.52	2602.52	0
FFSU	ME	combo	65162041603	65162	416	3	2020	2	FALSE	bup/nal	769	31	1171.14	1171.14	0
FFSU	ME	combo	65162041603	65162	416	3	2020	1	FALSE	bup/nal	1131	69	1957.69	1957.69	0
FFSU	ME	mono	42858050103	42858	501	3	2020	4	FALSE	BUPRENORPH	899	37	848.17	848.17	0
FFSU	ME	mono	42858050103	42858	501	3	2020	3	FALSE	BUPRENORPH	1128	49	1123.56	1123.56	0
FFSU	ME	mono	42858050103	42858	501	3	2020	2	FALSE	BUPRENORPH	1951	88	2023.27	2023.27	0
FFSU	ME	mono	42858050103	42858	501	3	2020	1	FALSE	BUPRENORPH	2296	114	2412.71	2412.71	0
FFSU	ME	mono	42858050203	42858	502	3	2020	4	FALSE	BUPRENORPH	5682	215	7296.51	7241.16	55.35
FFSU	ME	mono	42858050203	42858	502	3	2020	3	FALSE	BUPRENORPH	5700	207	7579.36	7579.36	0
FFSU	ME	mono	42858050203	42858	502	3	2020	2	FALSE	BUPRENORPH	4997	169	6092.7	6074.25	18.45
FFSU	ME	mono	42858050203	42858	502	3	2020	1	FALSE	BUPRENORPH	4929	217	5280.36	5280.36	0
FFSU	ME	mono-oud	54017613	54	176	13	2020	2	FALSE	BUPRENORPH	953	60	1301.21	1300.67	0.54
FFSU	ME	mono-oud	54017613	54	176	13	2020	3	FALSE	BUPRENORPH	690	36	756.71	681.29	75.42
FFSU	ME	mono-oud	54017613	54	176	13	2020	4	FALSE	BUPRENORPH	820	35	778.92	778.92	0
FFSU	ME	mono-oud	54017613	54	176	13	2020	1	FALSE	BUPRENORPH	760	68	1205.83	1204.7	1.13
FFSU	ME	mono-oud	54017713	54	177	13	2020	3	FALSE	BUPRENORPH	15559.9	542	20419.1	20419.1	0
FFSU	ME	mono-oud	54017713	54	177	13	2020	2	FALSE	BUPRENORPH	22043	753	27317.9	27299.4	18.45
FFSU	ME	mono-oud	54017713	54	177	13	2020	1	FALSE	BUPRENORPH	18875.6	741	19305.4	19204.1	101.37
FFSU	ME	mono-oud	54017713	54	177	13	2020	4	FALSE	BUPRENORPH	12846.4	414	15764.2	15759.5	4.72
FFSU	ME	mono-oud	228315303	228	3153	3	2020	1	FALSE	BUPRENORPH	5200	255	5890.97	5842.78	48.19
FFSU	ME	mono-oud	228315303	228	3153	3	2020	4	FALSE	BUPRENORPH	5992	289	8623.38	8623.38	0
FFSU	ME	mono-oud	228315303	228	3153	3	2020	3	FALSE	BUPRENORPH	6404	331	9695.62	9677.32	18.3
FFSU	ME	mono-oud	228315303	228	3153	3	2020	2	FALSE	BUPRENORPH	5399	266	7602.75	7537.34	65.41
FFSU	ME	mono-oud	228315603	228	3156	3	2020	3	FALSE	BUPRENORPH	1270	77	1532.5	1532.5	0
FFSU	ME	mono-oud	228315603	228	3156	3	2020	1	FALSE	BUPRENORPH	902	47	1008.07	1008.07	0
FFSU	ME	mono-oud	228315603	228	3156	3	2020	2	FALSE	BUPRENORPH	926	53	1092.43	1092.43	0
FFSU	ME	mono-oud	228315603	228	3156	3	2020	4	FALSE	BUPRENORPH	1468	84	1699.25	1699.25	0
FFSU	ME	mono-oud	50383092493	50383	924	93	2020	2	FALSE	BUPRENORPH	249	16	306.67	306.67	0
FFSU	ME	mono-oud	50383092493	50383	924	93	2020	3	FALSE	BUPRENORPH	1326	61	1368.95	1368.95	0
FFSU	ME	mono-oud	50383092493	50383	924	93	2020	4	FALSE	BUPRENORPH	1587	100	1932.38	1932.38	0
FFSU	ME	mono-oud	50383092493	50383	924	93	2020	1	FALSE	BUPRENORPH	460	29	555.45	555.45	0
FFSU	ME	mono-oud	50383093093	50383	930	93	2020	1	FALSE	BUPRENORPH	3542	140	3635.56	3622.07	13.49
FFSU	ME	mono-oud	50383093093	50383	930	93	2020	4	FALSE	BUPRENORPH	10742	381	13577.2	13577.2	0
FFSU	ME	mono-oud	50383093093	50383	930	93	2020	3	FALSE	BUPRENORPH	10848	393	14435.9	14390.8	45.12
FFSU	ME	mono-oud	50383093093	50383	930	93	2020	2	FALSE	BUPRENORPH	3973	150	5066.24	5066.24	0
FFSU	ME	mono-oud	62756046083	62756	460	83	2020	3	FALSE	BUPRENORPH	512	24	745.81	745.81	0
FFSU	ME	mono-oud	62756046083	62756	460	83	2020	4	FALSE	BUPRENORPH	523	23	727.14	727.14	0
utilization_type	state		ndc	labeler_code	product_code	package_size	year	quarter	supression_used	product_name	units_reimbursed	number_of_prescriptions	total_amount_reimbursed	medicaid_amount_reimbursed	non_medicaid_amount_reimbursed
FFSU	ME		12496010001	12496	100	1	2020	3	FALSE	SUBLOCADE	48.5	97	160899	142875	18024.6
FFSU	ME		12496010001	12496	100	1	2020	2	FALSE	SUBLOCADE	27	54	88719.6	66383.4	22336.1
FFSU	ME		12496010001	12496	100	1	2020	1	FALSE	SUBLOCADE	13.5	27	44154.8	36285.4	7869.36
FFSU	ME		12496010001	12496	100	1	2020	4	FALSE	SUBLOCADE	39	78	129926	124707	5218.26
FFSU	ME		12496030001	12496	300	1	2020	2	FALSE	SUBLOCADE	70.5	45	73689.1	65735.7	7953.37
FFSU	ME		12496030001	12496	300	1	2020	3	FALSE	SUBLOCADE	157.5	105	173797	171068	2728.5
FFSU	ME		12496030001	12496	300	1	2020	1	FALSE	SUBLOCADE	52.5	35	57000.1	51497	5503.06
FFSU	ME		12496030001	12496	300	1	2020	4	FALSE	SUBLOCADE	132	88	146797	144007	2790.4
FFSU	ME		12496120203	12496	1202	3	2020	4	FALSE	SUBOXONE	42871	3688	235323	234709	613.88
FFSU	ME		12496120203	12496	1202	3	2020	1	FALSE	SUBOXONE	38542	3642	209185	208795	389.56
FFSU	ME		12496120203	12496	1202	3	2020	3	FALSE	SUBOXONE	46002	3600	252900	252563	336.95
FFSU	ME		12496120203	12496	1202	3	2020	2	FALSE	SUBOXONE	41935	3507	231030	230631	399.14
FFSU	ME		12496120403	12496	1204	3	2020	2	FALSE	SUBOXONE	19616	2330	182710	182537	172.48
FFSU	ME		12496120403	12496	1204	3	2020	4	FALSE	SUBOXONE	19470	2099	182329	182324	5.2
FFSU	ME		12496120403	12496	1204	3	2020	3	FALSE	SUBOXONE	20616	1842	192475	192475	0
FFSU	ME		12496120403	12496	1204	3	2020	1	FALSE	SUBOXONE	18159	1848	166813	166813	0
FFSU	ME		12496120801	12496	1208	1	2020	4	FALSE	SUBOXONE	13926	934	126975	126967	7.55
FFSU	ME		12496120801	12496	1208	1	2020	1	FALSE	SUBOXONE	11912	834	106111	105696	415.21
FFSU	ME		12496120801	12496	1208	1	2020	2	FALSE	SUBOXONE	11264	637	102533	102434	99
FFSU	ME		12496120801	12496	1208	1	2020	3	FALSE	SUBOXONE	11968	739	108977	108977	0
FFSU	ME		12496120803	12496	1208	3	2020	4	FALSE	SUBOXONE	663325	34832	6.09443e+06	6.08131e+06	13120.5
FFSU	ME		12496120803	12496	1208	3	2020	1	FALSE	SUBOXONE	602169	33278	5.44271e+06	5.43208e+06	10629.4
FFSU	ME		12496120803	12496	1208	3	2020	2	FALSE	SUBOXONE	650497	31249	5.94867e+06	5.93688e+06	11786.8
FFSU	ME		12496120803	12496	1208	3	2020	3	FALSE	SUBOXONE	706124	36132	6.48666e+06	6.47262e+06	14039.6
FFSU	ME		12496121203	12496	1212	3	2020	4	FALSE	SUBOXONE	42921	4351	788684	786550	2133.84
FFSU	ME		12496121203	12496	1212	3	2020	3	FALSE	SUBOXONE	45432	4537	831191	830682	508.65
FFSU	ME		12496121203	12496	1212	3	2020	2	FALSE	SUBOXONE	42969	3881	782484	782484	0
FFSU	ME		12496121203	12496	1212	3	2020	1	FALSE	SUBOXONE	39779	4101	715086	715086	0
FFSU	ME		54123095730	54123	957	30	2020	2	FALSE	ZUBSOLV	750	28	6720.23	6720.23	0
FFSU	ME		54123095730	54123	957	30	2020	1	FALSE	ZUBSOLV	654	27	5832.46	5832.46	0
FFSU	ME		54123095730	54123	957	30	2020	4	FALSE	ZUBSOLV	835	36	7521.85	6820.14	701.71
FFSU	ME		54123095730	54123	957	30	2020	3	FALSE	ZUBSOLV	856	45	7811.62	7614.61	197.01
FFSU	ME		59011075004	59011	750	4	2020	3	FALSE	BUTRANS	93	24	7131.55	7131.55	0
FFSU	ME		59011075004	59011	750	4	2020	1	FALSE	BUTRANS	107	30	8109.85	8109.85	0
FFSU	ME		59011075004	59011	750	4	2020	2	FALSE	BUTRANS	81	21	6212.5	6212.5	0
FFSU	ME		59011075004	59011	750	4	2020	4	FALSE	BUTRANS	111	29	8542.68	8542.68	0
FFSU	ME		59011075104	59011	751	4	2020	1	FALSE	BUTRANS	235	60	26453.6	26453.6	0
FFSU	ME		59011075104	59011	751	4	2020	2	FALSE	BUTRANS	214	53	24488.5	24488.5	0
FFSU	ME		59011075104	59011	751	4	2020	3	FALSE	BUTRANS	165	40	18871.1	18871.1	0
FFSU	ME		59011075104	59011	751	4	2020	4	FALSE	BUTRANS	160	40	18276	18276	0
FFSU	ME		59011075204	59011	752	4	2020	1	FALSE	BUTRANS	213	54	41766.4	41766.4	0
FFSU	ME		59011075204	59011	752	4	2020	2	FALSE	BUTRANS	246	59	49020.8	49020.8	0
FFSU	ME		59011075204	59011	752	4	2020	3	FALSE	BUTRANS	236	58	47044.7	47044.7	0
FFSU	ME		59011075204	59011	752	4	2020	4	FALSE	BUTRANS	214	52	42701.9	42701.9	0
FFSU	ME		59011075804	59011	758	4	2020	2	FALSE	BUTRANS	145	35	23641.9	23641.9	0
FFSU	ME		59011075804	59011	758	4	2020	4	FALSE	BUTRANS	189	49	30876.8	30876.8	0
FFSU	ME		59011075804	59011	758	4	2020	3	FALSE	BUTRANS	206	51	33603	33603	0
FFSU	ME		59011075804	59011	758	4	2020	1	FALSE	BUTRANS	186	48	29775	29775	0
FFSU	ME		59385002260	59385	22	60	2020	1	FALSE	BELBUCA	1084	26	6189.25	6189.25	0
FFSU	ME		59385002360	59385	23	60	2020	4	FALSE	BELBUCA	2360	40	21000.1	21000.1	0
FFSU	ME		59385002360	59385	23	60	2020	1	FALSE	BELBUCA	2382	43	20981.5	20981.5	0
FFSU	ME		59385002360	59385	23	60	2020	2	FALSE	BELBUCA	2461	45	21937.9	21937.9	0
FFSU	ME		59385002360	59385	23	60	2020	3	FALSE	BELBUCA	2800	50	24945.6	24945.6	0
FFSU	ME		59385002460	59385	24	60	2020	3	FALSE	BELBUCA	1999	33	23957.3	23957.3	0
FFSU	ME		59385002460	59385	24	60	2020	2	FALSE	BELBUCA	1616	26	19328.4	19328.4	0
FFSU	ME		59385002460	59385	24	60	2020	1	FALSE	BELBUCA	900	16	10677.4	10677.4	0
FFSU	ME		59385002460	59385	24	60	2020	4	FALSE	BELBUCA	2820	45	33967.3	33967.3	0
FFSU	ME		59385002560	59385	25	60	2020	4	FALSE	BELBUCA	1600	23	20366.1	20366.1	0
FFSU	ME		59385002560	59385	25	60	2020	3	FALSE	BELBUCA	1746	27	22247	22247	0
FFSU	ME		59385002560	59385	25	60	2020	2	FALSE	BELBUCA	1032	19	13185.6	13185.6	0
FFSU	ME		59385002660	59385	26	60	2020	3	FALSE	BELBUCA	1284	22	17217.2	17217.2	0
FFSU	ME		59385002660	59385	26	60	2020	4	FALSE	BELBUCA	1020	17	13671.6	13671.6	0
FFSU	ME		59385002660	59385	26	60	2020	1	FALSE	BELBUCA	1128	19	14926.2	14926.2	0
FFSU	ME		59385002660	59385	26	60	2020	2	FALSE	BELBUCA	1238	26	16657.3	16657.3	0
FFSU	ME		59385002760	59385	27	60	2020	3	FALSE	BELBUCA	1120	23	15500.3	15500.3	0
FFSU	ME		59385002760	59385	27	60	2020	4	FALSE	BELBUCA	1128	19	15561.5	15561.5	0
FFSU	ME		59385002760	59385	27	60	2020	2	FALSE	BELBUCA	584	13	8094.27	8094.27	0
FFSU	ME		93365840	93	3658	40	2020	1	TRUE	BUPRENORPH
FFSU	ME		228315573	228	3155	73	2020	4	TRUE	BUPRENORPH
FFSU	ME		228315573	228	3155	73	2020	3	TRUE	BUPRENORPH
FFSU	ME		228315573	228	3155	73	2020	2	TRUE	BUPRENORPH
FFSU	ME		378092393	378	923	93	2020	2	TRUE	BUPRENORPH
FFSU	ME		378876593	378	8765	93	2020	4	TRUE	BUPRENORPH
FFSU	ME		378876593	378	8765	93	2020	3	TRUE	BUPRENORPH
FFSU	ME		378876893	378	8768	93	2020	1	TRUE	BUPRENORPH
FFSU	ME		378876893	378	8768	93	2020	3	TRUE	BUPRENORPH
FFSU	ME		781721664	781	7216	64	2020	3	TRUE	BUPRENORPH
FFSU	ME		781721664	781	7216	64	2020	1	TRUE	BUPRENORPH
FFSU	ME		781722764	781	7227	64	2020	1	TRUE	BUPRENORPH
FFSU	ME		781724964	781	7249	64	2020	3	TRUE	BUPRENORPH
FFSU	ME		12496120201	12496	1202	1	2020	2	TRUE	SUBOXONE
FFSU	ME		12496120201	12496	1202	1	2020	3	TRUE	SUBOXONE
FFSU	ME		12496120201	12496	1202	1	2020	4	TRUE	SUBOXONE
FFSU	ME		12496120201	12496	1202	1	2020	1	TRUE	SUBOXONE
FFSU	ME		12496121201	12496	1212	1	2020	4	TRUE	SUBOXONE
FFSU	ME		12496121201	12496	1212	1	2020	1	TRUE	SUBOXONE
FFSU	ME		12496121201	12496	1212	1	2020	3	TRUE	SUBOXONE
FFSU	ME		42858075040	42858	750	40	2020	3	TRUE	BUPRENORPH
FFSU	ME		42858075040	42858	750	40	2020	1	TRUE	BUPRENORPH
FFSU	ME		42858083940	42858	839	40	2020	3	TRUE	BUPRENORPH
FFSU	ME		42858083940	42858	839	40	2020	4	TRUE	BUPRENORPH
FFSU	ME		43598057901	43598	579	1	2020	2	TRUE	BUPRENORPH
FFSU	ME		43598057930	43598	579	30	2020	3	TRUE	BUPRENORPH
FFSU	ME		43598057930	43598	579	30	2020	2	TRUE	BUPRENORPH
FFSU	ME		43598057930	43598	579	30	2020	1	TRUE	BUPRENORPH
FFSU	ME		43598058030	43598	580	30	2020	1	TRUE	BUPRENORPH
FFSU	ME		43598058030	43598	580	30	2020	4	TRUE	BUPRENORPH
FFSU	ME		43598058030	43598	580	30	2020	3	TRUE	BUPRENORPH
FFSU	ME		43598058130	43598	581	30	2020	3	TRUE	BUPRENORPH
FFSU	ME		43598058130	43598	581	30	2020	2	TRUE	BUPRENORPH
FFSU	ME		43598058130	43598	581	30	2020	4	TRUE	BUPRENORPH
FFSU	ME		43598058230	43598	582	30	2020	3	TRUE	BUPRENORPH
FFSU	ME		43598058230	43598	582	30	2020	4	TRUE	BUPRENORPH
FFSU	ME		43598058230	43598	582	30	2020	1	TRUE	BUPRENORPH
FFSU	ME		47781035503	47781	355	3	2020	2	TRUE	BUPRENORPH
FFSU	ME		47781035603	47781	356	3	2020	3	TRUE	BUPRENORPH
FFSU	ME		47781035603	47781	356	3	2020	4	TRUE	BUPRENORPH
FFSU	ME		47781035603	47781	356	3	2020	1	TRUE	BUPRENORPH
FFSU	ME		47781035603	47781	356	3	2020	2	TRUE	BUPRENORPH
FFSU	ME		47781035803	47781	358	3	2020	2	TRUE	BUPRENORPH
FFSU	ME		47781035803	47781	358	3	2020	1	TRUE	BUPRENORPH
FFSU	ME		47781035803	47781	358	3	2020	3	TRUE	BUPRENORPH
FFSU	ME		50268014415	50268	144	15	2020	2	TRUE	BUPRENORPH
FFSU	ME		50268014415	50268	144	15	2020	3	TRUE	BUPRENORPH
FFSU	ME		50268014415	50268	144	15	2020	4	TRUE	BUPRENORPH
FFSU	ME		50268014515	50268	145	15	2020	2	TRUE	BUPRENORPH
FFSU	ME		50268014515	50268	145	15	2020	4	TRUE	BUPRENORPH
FFSU	ME		50268014515	50268	145	15	2020	1	TRUE	BUPRENORPH
FFSU	ME		50383029493	50383	294	93	2020	2	TRUE	BUPRENORPH
FFSU	ME		50383029493	50383	294	93	2020	3	TRUE	BUPRENORPH
FFSU	ME		50383029493	50383	294	93	2020	4	TRUE	BUPRENORPH
FFSU	ME		54123011430	54123	114	30	2020	3	TRUE	ZUBSOLV
FFSU	ME		54123011430	54123	114	30	2020	4	TRUE	ZUBSOLV
FFSU	ME		54123011430	54123	114	30	2020	2	TRUE	ZUBSOLV
FFSU	ME		54123011430	54123	114	30	2020	1	TRUE	ZUBSOLV
FFSU	ME		54123090730	54123	907	30	2020	4	TRUE	ZUBSOLV
FFSU	ME		54123090730	54123	907	30	2020	3	TRUE	ZUBSOLV
FFSU	ME		54123091430	54123	914	30	2020	4	TRUE	ZUBSOLV
FFSU	ME		54123091430	54123	914	30	2020	1	TRUE	ZUBSOLV
FFSU	ME		54123091430	54123	914	30	2020	2	TRUE	ZUBSOLV
FFSU	ME		54123091430	54123	914	30	2020	3	TRUE	ZUBSOLV
FFSU	ME		54123092930	54123	929	30	2020	1	TRUE	ZUBSOLV
FFSU	ME		54123092930	54123	929	30	2020	4	TRUE	ZUBSOLV
FFSU	ME		54123092930	54123	929	30	2020	2	TRUE	ZUBSOLV
FFSU	ME		54123098630	54123	986	30	2020	3	TRUE	ZUBSOLV
FFSU	ME		54123098630	54123	986	30	2020	1	TRUE	ZUBSOLV
FFSU	ME		54123098630	54123	986	30	2020	2	TRUE	ZUBSOLV
FFSU	ME		59011075704	59011	757	4	2020	2	TRUE	BUTRANS
FFSU	ME		59011075704	59011	757	4	2020	1	TRUE	BUTRANS
FFSU	ME		59011075704	59011	757	4	2020	4	TRUE	BUTRANS
FFSU	ME		59011075704	59011	757	4	2020	3	TRUE	BUTRANS
FFSU	ME		59385001230	59385	12	30	2020	2	TRUE	BUNAVAIL
FFSU	ME		59385001230	59385	12	30	2020	1	TRUE	BUNAVAIL
FFSU	ME		59385001230	59385	12	30	2020	3	TRUE	BUNAVAIL
FFSU	ME		59385001630	59385	16	30	2020	3	TRUE	BUNAVAIL
FFSU	ME		59385001630	59385	16	30	2020	4	TRUE	BUNAVAIL
FFSU	ME		59385002160	59385	21	60	2020	1	TRUE	BELBUCA
FFSU	ME		59385002160	59385	21	60	2020	4	TRUE	BELBUCA
FFSU	ME		59385002160	59385	21	60	2020	3	TRUE	BELBUCA
FFSU	ME		59385002160	59385	21	60	2020	2	TRUE	BELBUCA
FFSU	ME		59385002260	59385	22	60	2020	4	TRUE	BELBUCA
FFSU	ME		59385002260	59385	22	60	2020	2	TRUE	BELBUCA
FFSU	ME		59385002260	59385	22	60	2020	3	TRUE	BELBUCA
FFSU	ME		59385002560	59385	25	60	2020	1	TRUE	BELBUCA
FFSU	ME		59385002760	59385	27	60	2020	1	TRUE	BELBUCA
FFSU	ME		60687048121	60687	481	21	2020	3	TRUE	BUPRENORPH
FFSU	ME		60687048121	60687	481	21	2020	4	TRUE	BUPRENORPH
FFSU	ME		60687049211	60687	492	11	2020	3	TRUE	BUPRENORPH
FFSU	ME		60687049221	60687	492	21	2020	2	TRUE	BUPRENORPH
FFSU	ME		60687049221	60687	492	21	2020	3	TRUE	BUPRENORPH
FFSU	ME		62756045983	62756	459	83	2020	3	TRUE	BUPRENORPH
FFSU	ME		62756045983	62756	459	83	2020	4	TRUE	BUPRENORPH
FFSU	ME		62756045983	62756	459	83	2020	1	TRUE	BUPRENORPH
FFSU	ME		62756045983	62756	459	83	2020	2	TRUE	BUPRENORPH
FFSU	ME		62756046083	62756	460	83	2020	1	TRUE	BUPRENORPH
FFSU	ME		62756046083	62756	460	83	2020	2	TRUE	BUPRENORPH
FFSU	ME		62756096983	62756	969	83	2020	2	TRUE	BUPRENORPH
												211791

### Sheet: Maryland
FFSU	MD	combo	54018813	54	188	13	2020	4	FALSE	bup/nal	3083	94	3749.02	3652	97.02
FFSU	MD	combo	54018813	54	188	13	2020	1	FALSE	bup/nal	662	22	968.46	946.46	22
FFSU	MD	combo	54018813	54	188	13	2020	3	FALSE	bup/nal	2967	88	3936.7	3838.66	98.04		bup/nal	4678
FFSU	MD	combo	54018813	54	188	13	2020	2	FALSE	bup/nal	2253	60	2923.06	2863.06	60		bupr	19292
FFSU	MD	combo	54018913	54	189	13	2020	3	FALSE	bup/nal	20613	596	33724	33101.7	622.28		suboxone	273369
FFSU	MD	combo	54018913	54	189	13	2020	4	FALSE	bup/nal	18213	513	27445.2	26866.5	578.71		mono	17646	combo	278047
FFSU	MD	combo	54018913	54	189	13	2020	2	FALSE	bup/nal	18017	500	34150.5	33555.5	594.95
FFSU	MD	combo	54018913	54	189	13	2020	1	FALSE	bup/nal	13061	355	23910.3	23560.3	350
FFSU	MD	combo	406802003	406	8020	3	2020	4	FALSE	bup/nal	10156	280	15265.6	14969	296.66
FFSU	MD	combo	406802003	406	8020	3	2020	3	FALSE	bup/nal	10809.5	312	17625.4	17313.4	312
FFSU	MD	combo	406802003	406	8020	3	2020	1	FALSE	bup/nal	5931	158	10762.4	10604.4	158
FFSU	MD	combo	406802003	406	8020	3	2020	2	FALSE	bup/nal	10076	272	18920.8	18648.8	272
FFSU	MD	combo	47781035703	47781	357	3	2020	3	FALSE	bup/nal	549	20	2700.22	2677.58	22.64
FFSU	MD	combo	47781035703	47781	357	3	2020	2	FALSE	bup/nal	574	22	2875.03	2804.51	70.52
FFSU	MD	combo	47781035703	47781	357	3	2020	4	FALSE	bup/nal	973	37	4337.72	4303.72	34
FFSU	MD	combo	47781035803	47781	358	3	2020	4	FALSE	bup/nal	492	19	4184.56	4167.56	17
FFSU	MD	combo	50383028793	50383	287	93	2020	3	FALSE	bup/nal	417	12	679.55	667.55	12
FFSU	MD	combo	62175045232	62175	452	32	2020	2	FALSE	bup/nal	435	15	606.93	591.93	15
FFSU	MD	combo	62175045832	62175	458	32	2020	4	FALSE	bup/nal	4785	150	7371.16	7222.16	149
FFSU	MD	combo	62175045832	62175	458	32	2020	3	FALSE	bup/nal	5923	181	9692.22	9512.22	180
FFSU	MD	combo	62175045832	62175	458	32	2020	2	FALSE	bup/nal	3456	104	6525.54	6421.54	104
FFSU	MD	combo	62175045832	62175	458	32	2020	1	FALSE	bup/nal	3944	107	7083.32	6978.32	105
FFSU	MD	combo	62756096983	62756	969	83	2020	2	FALSE	bup/nal	577	16	735.97	719.97	16
FFSU	MD	combo	62756096983	62756	969	83	2020	3	FALSE	bup/nal	1148	34	1553.02	1519.02	34
FFSU	MD	combo	62756096983	62756	969	83	2020	4	FALSE	bup/nal	586	25	783.82	758.82	25
FFSU	MD	combo	62756097083	62756	970	83	2020	3	FALSE	bup/nal	4614	107	7223.73	7116.73	107
FFSU	MD	combo	62756097083	62756	970	83	2020	2	FALSE	bup/nal	3611	79	6558.7	6479.7	79
FFSU	MD	combo	62756097083	62756	970	83	2020	1	FALSE	bup/nal	2389	53	4265.37	4213.37	52
FFSU	MD	combo	62756097083	62756	970	83	2020	4	FALSE	bup/nal	5560	123	8032.67	7909.67	123
FFSU	MD	combo	65162041503	65162	415	3	2020	3	FALSE	bup/nal	2179	52	3491.55	3439.55	52
FFSU	MD	combo	65162041503	65162	415	3	2020	1	FALSE	bup/nal	3560	95	6496.4	6401.4	95
FFSU	MD	combo	65162041503	65162	415	3	2020	4	FALSE	bup/nal	1652	39	2417.42	2378.42	39
FFSU	MD	combo	65162041503	65162	415	3	2020	2	FALSE	bup/nal	3014	76	5716.59	5642.59	74
FFSU	MD	combo	65162041603	65162	416	3	2020	3	FALSE	bup/nal	550	24	786.91	762.91	24
FFSU	MD	combo	65162041603	65162	416	3	2020	4	FALSE	bup/nal	484	23	961.86	939.86	22
FFSU	MD	combo	65162041603	65162	416	3	2020	2	FALSE	bup/nal	411	15	547.97	532.97	15
MCOU	MD	mono	93365740	93	3657	40	2020	2	FALSE	BUPRENORPH	56	14	4285.53	3772.28	513.25
MCOU	MD	mono	93365740	93	3657	40	2020	1	FALSE	BUPRENORPH	52	13	2797.99	2583.21	214.78
MCOU	MD	mono	93365940	93	3659	40	2020	2	FALSE	BUPRENORPH	52	13	6014.74	6011.74	3
MCOU	MD	mono	93365940	93	3659	40	2020	1	FALSE	BUPRENORPH	104	26	12534.5	12527.5	7
MCOU	MD	mono	42858049340	42858	493	40	2020	2	FALSE	BUPRENORPH	54	14	3557.61	3552.61	5
MCOU	MD	mono	42858049340	42858	493	40	2020	3	FALSE	BUPRENORPH	68	17	3232.28	3229.28	3
MCOU	MD	mono	42858049340	42858	493	40	2020	4	FALSE	BUPRENORPH	57	15	2988.73	2984.73	4
MCOU	MD	mono	42858049340	42858	493	40	2020	1	FALSE	BUPRENORPH	58	15	2946.01	2943.01	3
FFSU	MD	mono	42858050103	42858	501	3	2020	2	FALSE	BUPRENORPH	6931	195	5527.29	5318.76	208.53
FFSU	MD	mono	42858050103	42858	501	3	2020	1	FALSE	BUPRENORPH	4783	143	4210.99	4067.99	143
FFSU	MD	mono	42858050103	42858	501	3	2020	4	FALSE	BUPRENORPH	7155	252	5970.92	5721.92	249
FFSU	MD	mono	42858050103	42858	501	3	2020	3	FALSE	BUPRENORPH	6892	241	5913.74	5672.74	241
FFSU	MD	mono	42858050203	42858	502	3	2020	3	FALSE	BUPRENORPH	30908	665	34977.4	34312.4	665
FFSU	MD	mono	42858050203	42858	502	3	2020	1	FALSE	BUPRENORPH	39208	1027	47621.4	46596.4	1025
FFSU	MD	mono	42858050203	42858	502	3	2020	2	FALSE	BUPRENORPH	32672	772	37541.3	36760.3	780.98
FFSU	MD	mono	42858050203	42858	502	3	2020	4	FALSE	BUPRENORPH	32374.5	724	37004.2	36238.9	765.23
MCOU	MD	mono	42858058640	42858	586	40	2020	3	FALSE	BUPRENORPH	68	17	5961.84	5399.63	562.21
MCOU	MD	mono	42858083940	42858	839	40	2020	3	FALSE	BUPRENORPH	60	15	6807.65	6798.65	9
FFSU	MD	mono-oud	54017613	54	176	13	2020	4	FALSE	BUPRENORPH	2220	91	2235.68	2144.68	91
FFSU	MD	mono-oud	54017613	54	176	13	2020	1	FALSE	BUPRENORPH	4437	213	5750.6	5538.6	212
FFSU	MD	mono-oud	54017613	54	176	13	2020	2	FALSE	BUPRENORPH	2906	120	3069.31	2951.31	118
FFSU	MD	mono-oud	54017613	54	176	13	2020	3	FALSE	BUPRENORPH	3293	121	3266.59	3146.59	120
FFSU	MD	mono-oud	54017713	54	177	13	2020	4	FALSE	BUPRENORPH	83252.5	1892	95137.2	93257.2	1880
FFSU	MD	mono-oud	54017713	54	177	13	2020	3	FALSE	BUPRENORPH	90515	2145	104680	102542	2138
FFSU	MD	mono-oud	54017713	54	177	13	2020	1	FALSE	BUPRENORPH	65425	1620	78441.2	76819.2	1622
FFSU	MD	mono-oud	54017713	54	177	13	2020	2	FALSE	BUPRENORPH	86663	1967	98715.3	96748.3	1967
FFSU	MD	mono-oud	228315303	228	3153	3	2020	3	FALSE	BUPRENORPH	28039	669	32460.1	31762.2	697.94
FFSU	MD	mono-oud	228315303	228	3153	3	2020	2	FALSE	BUPRENORPH	23017	534	26324.9	25790.9	534
FFSU	MD	mono-oud	228315303	228	3153	3	2020	1	FALSE	BUPRENORPH	23593	577	28240.5	27664.5	576
FFSU	MD	mono-oud	228315303	228	3153	3	2020	4	FALSE	BUPRENORPH	25450	611	29395.2	28787.2	608
FFSU	MD	mono-oud	228315603	228	3156	3	2020	2	FALSE	BUPRENORPH	5051	121	3766.58	3645.58	121
FFSU	MD	mono-oud	228315603	228	3156	3	2020	1	FALSE	BUPRENORPH	3979	109	3390.57	3281.57	109
FFSU	MD	mono-oud	228315603	228	3156	3	2020	3	FALSE	BUPRENORPH	4291	107	3246.2	3139.2	107
FFSU	MD	mono-oud	228315603	228	3156	3	2020	4	FALSE	BUPRENORPH	3912	86	2799.49	2713.49	86
FFSU	MD	mono-oud	50383092493	50383	924	93	2020	3	FALSE	BUPRENORPH	3973	111	3112.6	3001.6	111
FFSU	MD	mono-oud	50383092493	50383	924	93	2020	1	FALSE	BUPRENORPH	2319	124	3556.21	3433.21	123
FFSU	MD	mono-oud	50383092493	50383	924	93	2020	2	FALSE	BUPRENORPH	2363	91	2379.09	2289.09	90
FFSU	MD	mono-oud	50383092493	50383	924	93	2020	4	FALSE	BUPRENORPH	4187	99	3088.22	2989.22	99
FFSU	MD	mono-oud	50383093093	50383	930	93	2020	3	FALSE	BUPRENORPH	33232	805	38552	37756	796
FFSU	MD	mono-oud	50383093093	50383	930	93	2020	2	FALSE	BUPRENORPH	24789	612	28740	28131	609
FFSU	MD	mono-oud	50383093093	50383	930	93	2020	1	FALSE	BUPRENORPH	19429	481	23313.2	22839.2	474
FFSU	MD	mono-oud	50383093093	50383	930	93	2020	4	FALSE	BUPRENORPH	34142	803	39403.1	38606.1	797
FFSU	MD	mono-oud	62756045983	62756	459	83	2020	2	FALSE	BUPRENORPH	1351	44	1132.69	1088.69	44
FFSU	MD	mono-oud	62756045983	62756	459	83	2020	1	FALSE	BUPRENORPH	580	18	517.73	499.73	18
FFSU	MD	mono-oud	62756045983	62756	459	83	2020	3	FALSE	BUPRENORPH	1995	67	1615.41	1548.41	67
FFSU	MD	mono-oud	62756045983	62756	459	83	2020	4	FALSE	BUPRENORPH	1863	71	1618.15	1547.15	71
FFSU	MD	mono-oud	62756046083	62756	460	83	2020	2	FALSE	BUPRENORPH	9424	187	10429.4	10242.4	187
FFSU	MD	mono-oud	62756046083	62756	460	83	2020	3	FALSE	BUPRENORPH	12069	249	13530.6	13281.6	249
FFSU	MD	mono-oud	62756046083	62756	460	83	2020	4	FALSE	BUPRENORPH	9398	198	10510.9	10312.9	198
FFSU	MD	mono-oud	62756046083	62756	460	83	2020	1	FALSE	BUPRENORPH	8335	158	9483.26	9325.26	158
MCOU	MD	mono-oud	69238120502	69238	1205	2	2020	4	FALSE	BUPRENORPH	52	13	5956.17	5954.17	2
utilization_type	state		ndc	labeler_code	product_code	package_size	year	quarter	supression_used	product_name	units_reimbursed	number_of_prescriptions	total_amount_reimbursed	medicaid_amount_reimbursed	non_medicaid_amount_reimbursed
FFSU	MD		12496010001	12496	100	1	2020	1	FALSE	SUBLOCADE	104.5	209	347896	347687	209
FFSU	MD		12496010001	12496	100	1	2020	4	FALSE	SUBLOCADE	159.5	319	532567	532248	319
FFSU	MD		12496010001	12496	100	1	2020	3	FALSE	SUBLOCADE	157	314	524220	523906	314
FFSU	MD		12496010001	12496	100	1	2020	2	FALSE	SUBLOCADE	133.5	267	445754	445487	267
FFSU	MD		12496030001	12496	300	1	2020	1	FALSE	SUBLOCADE	388.5	259	430976	430721	255
FFSU	MD		12496030001	12496	300	1	2020	4	FALSE	SUBLOCADE	688.5	459	766296	765842	454
FFSU	MD		12496030001	12496	300	1	2020	2	FALSE	SUBLOCADE	457.5	305	509194	508893	301
FFSU	MD		12496030001	12496	300	1	2020	3	FALSE	SUBLOCADE	619.5	413	689501	689087	414
FFSU	MD		12496120201	12496	1202	1	2020	1	FALSE	SUBOXONE 2	514	28	2769.72	2741.72	28
FFSU	MD		12496120201	12496	1202	1	2020	4	FALSE	SUBOXONE 2	1830	118	10070.9	9952.93	118
FFSU	MD		12496120201	12496	1202	1	2020	2	FALSE	SUBOXONE 2	660	35	3567.33	3532.33	35
FFSU	MD		12496120203	12496	1202	3	2020	2	FALSE	SUBOXONE 2	33189	1649	176047	174402	1645
FFSU	MD		12496120203	12496	1202	3	2020	1	FALSE	SUBOXONE 2	28386	1542	151419	149887	1532
FFSU	MD		12496120203	12496	1202	3	2020	3	FALSE	SUBOXONE 2	36722	1819	194251	192441	1810
FFSU	MD		12496120203	12496	1202	3	2020	4	FALSE	SUBOXONE 2	35576	1745	187959	186193	1766.82
FFSU	MD		12496120401	12496	1204	1	2020	2	FALSE	SUBOXONE 4	1966	74	17778.4	17706.4	72
FFSU	MD		12496120401	12496	1204	1	2020	3	FALSE	SUBOXONE 4	3698	157	33693.2	33541.2	152
FFSU	MD		12496120401	12496	1204	1	2020	4	FALSE	SUBOXONE 4	4205	236	38969.1	38736.1	233
FFSU	MD		12496120401	12496	1204	1	2020	1	FALSE	SUBOXONE 4	1613	72	14658.6	14586.6	72
FFSU	MD		12496120403	12496	1204	3	2020	4	FALSE	SUBOXONE 4	73626	3703	673547	669826	3720.71
FFSU	MD		12496120403	12496	1204	3	2020	3	FALSE	SUBOXONE 4	72559	3744	663722	659768	3953.93
FFSU	MD		12496120403	12496	1204	3	2020	1	FALSE	SUBOXONE 4	55204	3106	504316	500605	3710.73
FFSU	MD		12496120403	12496	1204	3	2020	2	FALSE	SUBOXONE 4	64305	3156	586601	583495	3106
FFSU	MD		12496120801	12496	1208	1	2020	4	FALSE	SUBOXONE 8	75028	2645	681076	678442	2634
FFSU	MD		12496120801	12496	1208	1	2020	3	FALSE	SUBOXONE 8	75606	2574	684727	682160	2567
FFSU	MD		12496120801	12496	1208	1	2020	2	FALSE	SUBOXONE 8	60373	1892	545025	543139	1886
FFSU	MD		12496120801	12496	1208	1	2020	1	FALSE	SUBOXONE 8	51120	1839	461704	459873	1831
FFSU	MD		12496120803	12496	1208	3	2020	2	FALSE	SUBOXONE 8	954817	32317	8.56205e+06	8.52668e+06	35367.3
FFSU	MD		12496120803	12496	1208	3	2020	3	FALSE	SUBOXONE 8	1.03447e+06	35585	9.28296e+06	9.2446e+06	38359
FFSU	MD		12496120803	12496	1208	3	2020	4	FALSE	SUBOXONE 8	977437	33206	8765266	8.72949e+06	35778.2
FFSU	MD		12496120803	12496	1208	3	2020	1	FALSE	SUBOXONE 8	878575	32395	7.84344e+06	7.8094e+06	34037.8
FFSU	MD		12496121201	12496	1212	1	2020	1	FALSE	SUBOXONE 1	33508	1343	594810	593469	1341
FFSU	MD		12496121201	12496	1212	1	2020	2	FALSE	SUBOXONE 1	40419	1367	716976	715611	1365
FFSU	MD		12496121201	12496	1212	1	2020	3	FALSE	SUBOXONE 1	53497	1742	949681	947941	1740
FFSU	MD		12496121201	12496	1212	1	2020	4	FALSE	SUBOXONE 1	52520	1727	933745	932022	1723
FFSU	MD		12496121203	12496	1212	3	2020	4	FALSE	SUBOXONE 1	596373	19695	1.05052e+07	1.04829e+07	22268.3
FFSU	MD		12496121203	12496	1212	3	2020	2	FALSE	SUBOXONE 1	534315	17625	9.36003e+06	9.33936e+06	20663.4
FFSU	MD		12496121203	12496	1212	3	2020	3	FALSE	SUBOXONE 1	597207	19906	1.04876e+07	1.04653e+07	22310.3
FFSU	MD		12496121203	12496	1212	3	2020	1	FALSE	SUBOXONE 1	479260	17714	8.35439e+06	8.33579e+06	18601.9
FFSU	MD		54123011430	54123	114	30	2020	3	FALSE	ZUBSOLV 11	20290	690	352045	350845	1200.11
FFSU	MD		54123011430	54123	114	30	2020	1	FALSE	ZUBSOLV 11	17912	679	310900	310231	669
FFSU	MD		54123011430	54123	114	30	2020	4	FALSE	ZUBSOLV 11	18412	641	319613	318507	1106.24
FFSU	MD		54123011430	54123	114	30	2020	2	FALSE	ZUBSOLV 11	20299	691	353224	351511	1713.22
FFSU	MD		54123090730	54123	907	30	2020	3	FALSE	ZUBSOLV 0.	1956	100	9512.07	9412.07	100
FFSU	MD		54123090730	54123	907	30	2020	2	FALSE	ZUBSOLV 0.	1749	71	8370.94	8299.94	71
FFSU	MD		54123090730	54123	907	30	2020	1	FALSE	ZUBSOLV 0.	1908	73	9082.8	9009.8	73
FFSU	MD		54123090730	54123	907	30	2020	4	FALSE	ZUBSOLV 0.	1875	97	8963.24	8866.24	97
FFSU	MD		54123091430	54123	914	30	2020	3	FALSE	ZUBSOLV 1.	12149	596	57433.3	56797	636.32
FFSU	MD		54123091430	54123	914	30	2020	2	FALSE	ZUBSOLV 1.	11238	549	53158.1	52612.1	546
FFSU	MD		54123091430	54123	914	30	2020	1	FALSE	ZUBSOLV 1.	9997	622	48640.8	48020.8	620
FFSU	MD		54123091430	54123	914	30	2020	4	FALSE	ZUBSOLV 1.	10729	483	50256.8	49681.2	575.53
FFSU	MD		54123092930	54123	929	30	2020	2	FALSE	ZUBSOLV 2.	14402	593	128391	127798	593
FFSU	MD		54123092930	54123	929	30	2020	3	FALSE	ZUBSOLV 2.	17109	706	152628	151922	706
FFSU	MD		54123092930	54123	929	30	2020	4	FALSE	ZUBSOLV 2.	18087	730	161675	160946	729
FFSU	MD		54123092930	54123	929	30	2020	1	FALSE	ZUBSOLV 2.	14158	583	125692	124650	1042.08
FFSU	MD		54123095730	54123	957	30	2020	4	FALSE	ZUBSOLV 5.	89008	2897	788143	783201	4941.91
FFSU	MD		54123095730	54123	957	30	2020	3	FALSE	ZUBSOLV 5.	92349	3117	818316	813993	4323.38
FFSU	MD		54123095730	54123	957	30	2020	1	FALSE	ZUBSOLV 5.	73699	2649	652299	647616	4682.57
FFSU	MD		54123095730	54123	957	30	2020	2	FALSE	ZUBSOLV 5.	83311	2726	737508	732393	5115.74
FFSU	MD		54123098630	54123	986	30	2020	4	FALSE	ZUBSOLV 8.	76380	2211	999300	996108	3192.18
FFSU	MD		54123098630	54123	986	30	2020	3	FALSE	ZUBSOLV 8.	83687	2503	1.09362e+06	1.09065e+06	2974.37
FFSU	MD		54123098630	54123	986	30	2020	2	FALSE	ZUBSOLV 8.	77509	2317	1.01302e+06	1.00846e+06	4557.84
FFSU	MD		54123098630	54123	986	30	2020	1	FALSE	ZUBSOLV 8.	73081	2289	951716	947516	4199.22
MCOU	MD		59385002160	59385	21	60	2020	4	FALSE	BELBUCA 75	1100	21	6290.03	6278.03	12
MCOU	MD		59385002160	59385	21	60	2020	2	FALSE	BELBUCA 75	1254	25	7002	6978	24
MCOU	MD		59385002160	59385	21	60	2020	1	FALSE	BELBUCA 75	465	12	2615.4	2603.4	12
MCOU	MD		59385002160	59385	21	60	2020	3	FALSE	BELBUCA 75	872	18	4906.69	4903.69	3
MCOU	MD		59385002260	59385	22	60	2020	1	FALSE	BELBUCA 15	1912	37	10675.5	10645.5	30
MCOU	MD		59385002260	59385	22	60	2020	2	FALSE	BELBUCA 15	1290	24	7237.99	7213.99	24
MCOU	MD		59385002260	59385	22	60	2020	4	FALSE	BELBUCA 15	3213	63	18196.9	18151.9	45
MCOU	MD		59385002260	59385	22	60	2020	3	FALSE	BELBUCA 15	1704	33	9560.67	9542.67	18
MCOU	MD		59385002360	59385	23	60	2020	3	FALSE	BELBUCA 30	1934	38	17530.4	17004.3	526.02
MCOU	MD		59385002360	59385	23	60	2020	2	FALSE	BELBUCA 30	2240	43	19630.7	19573.7	57
MCOU	MD		59385002360	59385	23	60	2020	1	FALSE	BELBUCA 30	2272	42	19977.5	19923.5	54
MCOU	MD		59385002360	59385	23	60	2020	4	FALSE	BELBUCA 30	1946	36	17719.7	17288.6	431.06
MCOU	MD		59385002460	59385	24	60	2020	3	FALSE	BELBUCA 45	2716	53	32379.8	32304.8	75
MCOU	MD		59385002460	59385	24	60	2020	2	FALSE	BELBUCA 45	2610	46	31042.2	30976.2	66
MCOU	MD		59385002460	59385	24	60	2020	4	FALSE	BELBUCA 45	2618	47	31318.8	31243.8	75
MCOU	MD		59385002460	59385	24	60	2020	1	FALSE	BELBUCA 45	2416	44	29024.1	28955.1	69
MCOU	MD		59385002560	59385	25	60	2020	2	FALSE	BELBUCA 60	1717	33	21876.9	21840.9	36
MCOU	MD		59385002560	59385	25	60	2020	3	FALSE	BELBUCA 60	1556	30	19772.6	19712.6	60
MCOU	MD		59385002560	59385	25	60	2020	4	FALSE	BELBUCA 60	2758	52	35147.3	35069.3	78
MCOU	MD		59385002560	59385	25	60	2020	1	FALSE	BELBUCA 60	1154	21	14828.4	14807.4	21
MCOU	MD		59385002660	59385	26	60	2020	4	FALSE	BELBUCA 75	750	14	10029.3	10011.3	18
MCOU	MD		59385002760	59385	27	60	2020	2	FALSE	BELBUCA 90	780	13	10635.8	10614.8	21
MCOU	MD		59385002760	59385	27	60	2020	1	FALSE	BELBUCA 90	1080	18	14945.1	14912.1	33
MCOU	MD		59385002760	59385	27	60	2020	4	FALSE	BELBUCA 90	628	12	8652.89	8637.89	15
FFSU	MD		93365640	93	3656	40	2020	1	TRUE	BUPRENORPH
MCOU	MD		93365640	93	3656	40	2020	2	TRUE	BUPRENORPH
MCOU	MD		93365640	93	3656	40	2020	1	TRUE	BUPRENORPH
MCOU	MD		93365640	93	3656	40	2020	4	TRUE	BUPRENORPH
MCOU	MD		93365640	93	3656	40	2020	3	TRUE	BUPRENORPH
FFSU	MD		93365740	93	3657	40	2020	1	TRUE	BUPRENORPH
FFSU	MD		93365740	93	3657	40	2020	2	TRUE	BUPRENORPH
FFSU	MD		93365740	93	3657	40	2020	3	TRUE	BUPRENORPH
MCOU	MD		93365740	93	3657	40	2020	4	TRUE	BUPRENORPH
MCOU	MD		93365740	93	3657	40	2020	3	TRUE	BUPRENORPH
MCOU	MD		93365840	93	3658	40	2020	3	TRUE	BUPRENORPH
MCOU	MD		93365840	93	3658	40	2020	4	TRUE	BUPRENORPH
MCOU	MD		93365840	93	3658	40	2020	1	TRUE	BUPRENORPH
MCOU	MD		93365840	93	3658	40	2020	2	TRUE	BUPRENORPH
MCOU	MD		93365940	93	3659	40	2020	3	TRUE	BUPRENORPH
MCOU	MD		93365940	93	3659	40	2020	4	TRUE	BUPRENORPH
FFSU	MD		228315403	228	3154	3	2020	4	TRUE	BUPRENORPH
FFSU	MD		228315503	228	3155	3	2020	4	TRUE	BUPRENORPH
FFSU	MD		228315573	228	3155	73	2020	2	TRUE	BUPRENORPH
FFSU	MD		228315573	228	3155	73	2020	3	TRUE	BUPRENORPH
FFSU	MD		228315573	228	3155	73	2020	1	TRUE	BUPRENORPH
FFSU	MD		378876593	378	8765	93	2020	3	TRUE	BUPRENO-NA
FFSU	MD		378876693	378	8766	93	2020	3	TRUE	BUPRENORP-
FFSU	MD		378876693	378	8766	93	2020	4	TRUE	BUPRENORP-
FFSU	MD		378876793	378	8767	93	2020	3	TRUE	BUPRENORP-
FFSU	MD		378876793	378	8767	93	2020	4	TRUE	BUPRENORP-
FFSU	MD		378876893	378	8768	93	2020	4	TRUE	BUPRENOR-N
FFSU	MD		406800503	406	8005	3	2020	3	TRUE	BUPRENORPH
FFSU	MD		406800503	406	8005	3	2020	4	TRUE	BUPRENORPH
FFSU	MD		406800503	406	8005	3	2020	1	TRUE	BUPRENORPH
FFSU	MD		406800503	406	8005	3	2020	2	TRUE	BUPRENORPH
FFSU	MD		781721664	781	7216	64	2020	1	TRUE	BUPRENO-NA
FFSU	MD		781721664	781	7216	64	2020	4	TRUE	BUPRENO-NA
FFSU	MD		781721664	781	7216	64	2020	3	TRUE	BUPRENO-NA
FFSU	MD		781722764	781	7227	64	2020	1	TRUE	BUPRENORP-
FFSU	MD		781723864	781	7238	64	2020	4	TRUE	BUPRENORP-
FFSU	MD		781724964	781	7249	64	2020	1	TRUE	BUPRENOR-N
FFSU	MD		12496120201	12496	1202	1	2020	3	TRUE	SUBOXONE 2
MCOU	MD		12496120403	12496	1204	3	2020	4	TRUE	SUBOXONE 4
FFSU	MD		42023017901	42023	179	1	2020	1	TRUE	BUPRENORPH
FFSU	MD		42023017901	42023	179	1	2020	3	TRUE	BUPRENORPH
FFSU	MD		42858035340	42858	353	40	2020	2	TRUE	BUPRENORPH
MCOU	MD		42858035340	42858	353	40	2020	3	TRUE	BUPRENORPH
MCOU	MD		42858035340	42858	353	40	2020	2	TRUE	BUPRENORPH
MCOU	MD		42858035340	42858	353	40	2020	4	TRUE	BUPRENORPH
MCOU	MD		42858035340	42858	353	40	2020	1	TRUE	BUPRENORPH
FFSU	MD		42858058640	42858	586	40	2020	1	TRUE	BUPRENORPH
MCOU	MD		42858058640	42858	586	40	2020	1	TRUE	BUPRENORPH
MCOU	MD		42858058640	42858	586	40	2020	4	TRUE	BUPRENORPH
MCOU	MD		42858058640	42858	586	40	2020	2	TRUE	BUPRENORPH
MCOU	MD		42858075040	42858	750	40	2020	2	TRUE	BUPRENORPH
MCOU	MD		42858075040	42858	750	40	2020	3	TRUE	BUPRENORPH
MCOU	MD		42858075040	42858	750	40	2020	4	TRUE	BUPRENORPH
MCOU	MD		42858075040	42858	750	40	2020	1	TRUE	BUPRENORPH
MCOU	MD		42858083940	42858	839	40	2020	1	TRUE	BUPRENORPH
MCOU	MD		42858083940	42858	839	40	2020	2	TRUE	BUPRENORPH
MCOU	MD		42858083940	42858	839	40	2020	4	TRUE	BUPRENORPH
FFSU	MD		43598057930	43598	579	30	2020	3	TRUE	BUPRENO-NA
FFSU	MD		43598058130	43598	581	30	2020	2	TRUE	BUPRENOR-N
FFSU	MD		43598058230	43598	582	30	2020	4	TRUE	BUPRENORP-
FFSU	MD		43598058230	43598	582	30	2020	2	TRUE	BUPRENORP-
FFSU	MD		47781035503	47781	355	3	2020	4	TRUE	BUPRENO-NA
FFSU	MD		47781035503	47781	355	3	2020	3	TRUE	BUPRENO-NA
FFSU	MD		47781035503	47781	355	3	2020	2	TRUE	BUPRENO-NA
FFSU	MD		47781035603	47781	356	3	2020	3	TRUE	BUPRENORP-
FFSU	MD		47781035603	47781	356	3	2020	4	TRUE	BUPRENORP-
FFSU	MD		47781035703	47781	357	3	2020	1	TRUE	BUPRENORP-
FFSU	MD		47781035803	47781	358	3	2020	1	TRUE	BUPRENOR-N
FFSU	MD		47781035803	47781	358	3	2020	2	TRUE	BUPRENOR-N
FFSU	MD		47781035803	47781	358	3	2020	3	TRUE	BUPRENOR-N
FFSU	MD		50268014511	50268	145	11	2020	1	TRUE	BUPRENORPH
FFSU	MD		50383028793	50383	287	93	2020	4	TRUE	BUPRENORPH
FFSU	MD		50383028793	50383	287	93	2020	1	TRUE	BUPRENORPH
FFSU	MD		50383028793	50383	287	93	2020	2	TRUE	BUPRENORPH
FFSU	MD		50383029493	50383	294	93	2020	2	TRUE	BUPRENORPH
MCOU	MD		59011075004	59011	750	4	2020	1	TRUE	BUTRANS 5
MCOU	MD		59011075004	59011	750	4	2020	4	TRUE	BUTRANS 5
MCOU	MD		59011075004	59011	750	4	2020	3	TRUE	BUTRANS 5
MCOU	MD		59011075004	59011	750	4	2020	2	TRUE	BUTRANS 5
MCOU	MD		59011075104	59011	751	4	2020	1	TRUE	BUTRANS 10
MCOU	MD		59011075104	59011	751	4	2020	2	TRUE	BUTRANS 10
MCOU	MD		59011075104	59011	751	4	2020	4	TRUE	BUTRANS 10
MCOU	MD		59011075204	59011	752	4	2020	3	TRUE	BUTRANS 20
MCOU	MD		59011075204	59011	752	4	2020	4	TRUE	BUTRANS 20
MCOU	MD		59011075204	59011	752	4	2020	1	TRUE	BUTRANS 20
MCOU	MD		59011075204	59011	752	4	2020	2	TRUE	BUTRANS 20
MCOU	MD		59011075704	59011	757	4	2020	4	TRUE	BUTRANS 7.
MCOU	MD		59011075704	59011	757	4	2020	2	TRUE	BUTRANS 7.
MCOU	MD		59011075704	59011	757	4	2020	3	TRUE	BUTRANS 7.
MCOU	MD		59011075804	59011	758	4	2020	1	TRUE	BUTRANS 15
MCOU	MD		59011075804	59011	758	4	2020	3	TRUE	BUTRANS 15
MCOU	MD		59011075804	59011	758	4	2020	2	TRUE	BUTRANS 15
FFSU	MD		59385001230	59385	12	30	2020	2	TRUE	BUNAVAIL 2
FFSU	MD		59385001230	59385	12	30	2020	1	TRUE	BUNAVAIL 2
FFSU	MD		59385001430	59385	14	30	2020	1	TRUE	BUNAVAIL 4
FFSU	MD		59385001430	59385	14	30	2020	2	TRUE	BUNAVAIL 4
FFSU	MD		59385001601	59385	16	1	2020	1	TRUE	BUNAVAIL 6
FFSU	MD		59385001630	59385	16	30	2020	2	TRUE	BUNAVAIL 6
FFSU	MD		59385001630	59385	16	30	2020	1	TRUE	BUNAVAIL 6
FFSU	MD		59385002160	59385	21	60	2020	3	TRUE	BELBUCA 75
FFSU	MD		59385002260	59385	22	60	2020	4	TRUE	BELBUCA 15
FFSU	MD		59385002260	59385	22	60	2020	3	TRUE	BELBUCA 15
FFSU	MD		59385002360	59385	23	60	2020	3	TRUE	BELBUCA 30
FFSU	MD		59385002360	59385	23	60	2020	1	TRUE	BELBUCA 30
FFSU	MD		59385002360	59385	23	60	2020	4	TRUE	BELBUCA 30
FFSU	MD		59385002460	59385	24	60	2020	1	TRUE	BELBUCA 45
FFSU	MD		59385002460	59385	24	60	2020	2	TRUE	BELBUCA 45
FFSU	MD		59385002460	59385	24	60	2020	3	TRUE	BELBUCA 45
MCOU	MD		59385002501	59385	25	1	2020	4	TRUE	BELBUCA 60
FFSU	MD		59385002560	59385	25	60	2020	1	TRUE	BELBUCA 60
FFSU	MD		59385002560	59385	25	60	2020	2	TRUE	BELBUCA 60
FFSU	MD		59385002560	59385	25	60	2020	4	TRUE	BELBUCA 60
FFSU	MD		59385002560	59385	25	60	2020	3	TRUE	BELBUCA 60
MCOU	MD		59385002601	59385	26	1	2020	4	TRUE	BELBUCA 75
MCOU	MD		59385002660	59385	26	60	2020	2	TRUE	BELBUCA 75
MCOU	MD		59385002660	59385	26	60	2020	1	TRUE	BELBUCA 75
MCOU	MD		59385002660	59385	26	60	2020	3	TRUE	BELBUCA 75
MCOU	MD		59385002760	59385	27	60	2020	3	TRUE	BELBUCA 90
FFSU	MD		62175045232	62175	452	32	2020	3	TRUE	BUPRENORPH
FFSU	MD		62175045232	62175	452	32	2020	1	TRUE	BUPRENORPH
FFSU	MD		62175045232	62175	452	32	2020	4	TRUE	BUPRENORPH
FFSU	MD		62756096983	62756	969	83	2020	1	TRUE	BUPRENORPH
FFSU	MD		65162041603	65162	416	3	2020	1	TRUE	BUPRENORPH
FFSU	MD		69238120202	69238	1202	2	2020	3	TRUE	BUPRENORPH
FFSU	MD		69238120202	69238	1202	2	2020	4	TRUE	BUPRENORPH
MCOU	MD		69238120202	69238	1202	2	2020	4	TRUE	BUPRENORPH
MCOU	MD		69238120202	69238	1202	2	2020	3	TRUE	BUPRENORPH
MCOU	MD		69238120202	69238	1202	2	2020	2	TRUE	BUPRENORPH
FFSU	MD		69238120302	69238	1203	2	2020	3	TRUE	BUPRENORPH
MCOU	MD		69238120302	69238	1203	2	2020	2	TRUE	BUPRENORPH
MCOU	MD		69238120302	69238	1203	2	2020	3	TRUE	BUPRENORPH
MCOU	MD		69238120302	69238	1203	2	2020	4	TRUE	BUPRENORPH
MCOU	MD		69238120402	69238	1204	2	2020	3	TRUE	BUPRENORPH
MCOU	MD		69238120402	69238	1204	2	2020	4	TRUE	BUPRENORPH
MCOU	MD		69238120502	69238	1205	2	2020	3	TRUE	BUPRENORPH
MCOU	MD		69238120502	69238	1205	2	2020	2	TRUE	BUPRENORPH
FFSU	MD		69238150502	69238	1505	2	2020	4	TRUE	BUPRENORPH
MCOU	MD		69238150502	69238	1505	2	2020	3	TRUE	BUPRENORPH
MCOU	MD		69238150502	69238	1505	2	2020	4	TRUE	BUPRENORPH
												300565

### Sheet: Massachusetts
MCOU	MA	combo	54018813	54	188	13	2020	4	FALSE	bup/nal	5567	120	11099.6	11099.6	0
FFSU	MA	combo	54018813	54	188	13	2020	2	FALSE	bup/nal	2215	26	2701.68	2642.3	59.38
MCOU	MA	combo	54018813	54	188	13	2020	3	FALSE	bup/nal	5219	107	10622.5	10622.5	0		bup/nal	16555
FFSU	MA	combo	54018813	54	188	13	2020	4	FALSE	bup/nal	1769	27	1809	1776.24	32.76		bupr	15972
MCOU	MA	combo	54018813	54	188	13	2020	1	FALSE	bup/nal	3287	82	6130.13	5845.43	284.7		suboxone	422311
MCOU	MA	combo	54018813	54	188	13	2020	2	FALSE	bup/nal	4038	94	7852.89	7549.94	302.95		mono	16750	combo	438866
FFSU	MA	combo	54018813	54	188	13	2020	3	FALSE	bup/nal	1740	25	1989.12	1985.47	3.65
FFSU	MA	combo	54018813	54	188	13	2020	1	FALSE	bup/nal	2030	42	3455.87	3364.31	91.56
MCOU	MA	combo	54018913	54	189	13	2020	2	FALSE	bup/nal	35154	1032	78480.2	75169	3311.22
MCOU	MA	combo	54018913	54	189	13	2020	1	FALSE	bup/nal	33938	1017	80319.5	76798.4	3521.11
MCOU	MA	combo	54018913	54	189	13	2020	3	FALSE	bup/nal	35058	1007	81691.5	81691.5	0
FFSU	MA	combo	54018913	54	189	13	2020	1	FALSE	bup/nal	11895	314	19804.6	19201.4	603.22
FFSU	MA	combo	54018913	54	189	13	2020	4	FALSE	bup/nal	11630	306	16801.5	16558.8	242.73
FFSU	MA	combo	54018913	54	189	13	2020	3	FALSE	bup/nal	12033	307	18987.3	18681.6	305.7
FFSU	MA	combo	54018913	54	189	13	2020	2	FALSE	bup/nal	11645	280	20299.9	19729.9	570.08
MCOU	MA	combo	54018913	54	189	13	2020	4	FALSE	bup/nal	33973	931	74813.2	74813.2	0
FFSU	MA	combo	228315573	228	3155	73	2020	1	FALSE	bup/nal	425	22	803.41	766.91	36.5
MCOU	MA	combo	228315573	228	3155	73	2020	1	FALSE	bup/nal	769	24	2457.44	2373.49	83.95
MCOU	MA	combo	378876793	378	8767	93	2020	4	FALSE	bup/nal	546	15	2282.19	2282.19	0
MCOU	MA	combo	378876793	378	8767	93	2020	1	FALSE	bup/nal	3404	118	17356.5	16955	401.5
MCOU	MA	combo	378876793	378	8767	93	2020	2	FALSE	bup/nal	2258	56	12463.4	12259	204.4
MCOU	MA	combo	378876793	378	8767	93	2020	3	FALSE	bup/nal	1244	38	6474.37	6474.37	0
FFSU	MA	combo	378876793	378	8767	93	2020	3	FALSE	bup/nal	1190	39	4792.76	1548.89	3243.87
FFSU	MA	combo	378876793	378	8767	93	2020	4	FALSE	bup/nal	930	24	3523.93	1432.53	2091.4
FFSU	MA	combo	378876793	378	8767	93	2020	1	FALSE	bup/nal	1552	63	6022.37	2343.39	3678.98
FFSU	MA	combo	378876793	378	8767	93	2020	2	FALSE	bup/nal	1982	69	8962.38	1823.17	7139.21
FFSU	MA	combo	378876893	378	8768	93	2020	1	FALSE	bup/nal	214	17	1704.81	612.25	1092.56
MCOU	MA	combo	406800503	406	8005	3	2020	1	FALSE	bup/nal	954	28	1674.98	1576.43	98.55
MCOU	MA	combo	406800503	406	8005	3	2020	4	FALSE	bup/nal	994	27	1927.47	1927.47	0
FFSU	MA	combo	406800503	406	8005	3	2020	1	FALSE	bup/nal	637	24	926.2	605.48	320.72
MCOU	MA	combo	406800503	406	8005	3	2020	2	FALSE	bup/nal	1467	42	2547.66	2419.91	127.75
MCOU	MA	combo	406800503	406	8005	3	2020	3	FALSE	bup/nal	983	21	1862.87	1862.87	0
FFSU	MA	combo	406802003	406	8020	3	2020	2	FALSE	bup/nal	7028	167	12742.9	12252.6	490.33
FFSU	MA	combo	406802003	406	8020	3	2020	1	FALSE	bup/nal	6899	176	11637.4	11228.3	409.08
FFSU	MA	combo	406802003	406	8020	3	2020	3	FALSE	bup/nal	6126	153	9890.86	9620.2	270.66
FFSU	MA	combo	406802003	406	8020	3	2020	4	FALSE	bup/nal	4964	127	7141.62	7055.83	85.79
MCOU	MA	combo	406802003	406	8020	3	2020	3	FALSE	bup/nal	27908	832	66611.4	66611.4	0
MCOU	MA	combo	406802003	406	8020	3	2020	1	FALSE	bup/nal	29633	981	66456.4	62894	3562.4
MCOU	MA	combo	406802003	406	8020	3	2020	4	FALSE	bup/nal	22225	603	49256.2	49256.2	0
MCOU	MA	combo	406802003	406	8020	3	2020	2	FALSE	bup/nal	31494	978	69133.6	65867.8	3265.84
MCOU	MA	combo	781721664	781	7216	64	2020	1	FALSE	bup/nal	1027	51	4080.87	3953.12	127.75
FFSU	MA	combo	781721664	781	7216	64	2020	1	FALSE	bup/nal	1283	57	3509.49	1467.53	2041.96
MCOU	MA	combo	781721664	781	7216	64	2020	4	FALSE	bup/nal	818	12	946.03	946.03	0
MCOU	MA	combo	781722764	781	7227	64	2020	1	FALSE	bup/nal	313	22	1554.2	1473.9	80.3
FFSU	MA	combo	781722764	781	7227	64	2020	1	FALSE	bup/nal	324	20	1646.09	516.73	1129.36
MCOU	MA	combo	781723864	781	7238	64	2020	2	FALSE	bup/nal	1790	120	14446.1	14274.5	171.55
MCOU	MA	combo	781723864	781	7238	64	2020	1	FALSE	bup/nal	9692	358	51995.6	50944.4	1051.2
FFSU	MA	combo	781723864	781	7238	64	2020	2	FALSE	bup/nal	1329	60	6104.52	2845.33	3259.19
FFSU	MA	combo	781723864	781	7238	64	2020	1	FALSE	bup/nal	6189	301	27339	9719.02	17620
FFSU	MA	combo	781723864	781	7238	64	2020	3	FALSE	bup/nal	145	20	852.37	712.03	140.34
MCOU	MA	combo	781723864	781	7238	64	2020	4	FALSE	bup/nal	1288	78	6495.3	6495.3	0
MCOU	MA	combo	781723864	781	7238	64	2020	3	FALSE	bup/nal	1078	87	8337.44	8337.44	0
FFSU	MA	combo	781724964	781	7249	64	2020	1	FALSE	bup/nal	156	17	1026.26	362.93	663.33
MCOU	MA	combo	781724964	781	7249	64	2020	1	FALSE	bup/nal	328	24	3195.87	3111.92	83.95
FFSU	MA	combo	43598057930	43598	579	30	2020	2	FALSE	bup/nal	427	16	1309.67	205.82	1103.85
FFSU	MA	combo	43598057930	43598	579	30	2020	1	FALSE	bup/nal	310	17	625.29	302.71	322.58
MCOU	MA	combo	43598057930	43598	579	30	2020	1	FALSE	bup/nal	210	17	580.25	518.2	62.05
FFSU	MA	combo	43598058030	43598	580	30	2020	1	FALSE	bup/nal	471	15	1695.94	702.08	993.86
FFSU	MA	combo	43598058030	43598	580	30	2020	3	FALSE	bup/nal	233	17	966.03	301.13	664.9
MCOU	MA	combo	43598058230	43598	582	30	2020	2	FALSE	bup/nal	2834	70	14253.8	14012.9	240.9
FFSU	MA	combo	43598058230	43598	582	30	2020	1	FALSE	bup/nal	2527	66	9714.92	1722.98	7991.94
MCOU	MA	combo	43598058230	43598	582	30	2020	1	FALSE	bup/nal	3523	92	17341.9	17006.1	335.8
FFSU	MA	combo	43598058230	43598	582	30	2020	2	FALSE	bup/nal	2680	73	10631	2008.2	8622.78
FFSU	MA	combo	43598058230	43598	582	30	2020	4	FALSE	bup/nal	2001	56	7223.54	3086.42	4137.12
FFSU	MA	combo	43598058230	43598	582	30	2020	3	FALSE	bup/nal	2034	69	8699.16	1871.24	6827.92
MCOU	MA	combo	43598058230	43598	582	30	2020	3	FALSE	bup/nal	1598	49	6881.87	6881.87	0
MCOU	MA	combo	43598058230	43598	582	30	2020	4	FALSE	bup/nal	3028	92	5510.86	5510.86	0
MCOU	MA	combo	47781035503	47781	355	3	2020	2	FALSE	bup/nal	547	25	1273.27	1192.97	80.3
FFSU	MA	combo	47781035503	47781	355	3	2020	3	FALSE	bup/nal	728	26	1501.37	703.42	797.95
FFSU	MA	combo	47781035503	47781	355	3	2020	2	FALSE	bup/nal	536	17	1093.81	308.13	785.68
MCOU	MA	combo	47781035503	47781	355	3	2020	3	FALSE	bup/nal	480	26	1306.55	1306.55	0
MCOU	MA	combo	47781035503	47781	355	3	2020	4	FALSE	bup/nal	599	21	896.85	896.85	0
FFSU	MA	combo	47781035511	47781	355	11	2020	4	FALSE	bup/nal	16	16	1421.52	1421.52	0
FFSU	MA	combo	47781035603	47781	356	3	2020	3	FALSE	bup/nal	443	24	1623.63	705.88	917.75
FFSU	MA	combo	47781035603	47781	356	3	2020	4	FALSE	bup/nal	377	24	1419.18	570.29	848.89
FFSU	MA	combo	47781035603	47781	356	3	2020	2	FALSE	bup/nal	263	14	1044.43	359.28	685.15
MCOU	MA	combo	47781035603	47781	356	3	2020	4	FALSE	bup/nal	519	21	911.16	911.16	0
MCOU	MA	combo	47781035703	47781	357	3	2020	4	FALSE	bup/nal	8198	287	17964.5	17677.4	287.16
FFSU	MA	combo	47781035703	47781	357	3	2020	1	FALSE	bup/nal	2627	92	10170.7	3469.07	6701.66
FFSU	MA	combo	47781035703	47781	357	3	2020	3	FALSE	bup/nal	8568	315	32185.3	13073.9	19111.5
FFSU	MA	combo	47781035703	47781	357	3	2020	2	FALSE	bup/nal	7446	247	28668.7	11242.5	17426.2
MCOU	MA	combo	47781035703	47781	357	3	2020	1	FALSE	bup/nal	6120	177	31243.2	30619.1	624.15
FFSU	MA	combo	47781035703	47781	357	3	2020	4	FALSE	bup/nal	7610	275	28907.2	11691.5	17215.7
MCOU	MA	combo	47781035703	47781	357	3	2020	3	FALSE	bup/nal	5326	222	24302.7	24302.7	0
MCOU	MA	combo	47781035703	47781	357	3	2020	2	FALSE	bup/nal	7988	223	38454.4	37576.5	877.95
FFSU	MA	combo	47781035711	47781	357	11	2020	4	FALSE	bup/nal	38	38	2985.26	2985.26	0
FFSU	MA	combo	47781035803	47781	358	3	2020	2	FALSE	bup/nal	111	19	975.45	834.6	140.85
MCOU	MA	combo	47781035803	47781	358	3	2020	3	FALSE	bup/nal	253	14	666.55	666.55	0
FFSU	MA	combo	50268014411	50268	144	11	2020	2	FALSE	bup/nal	15	11	570.32	570.32	0
MCOU	MA	combo	50268014511	50268	145	11	2020	1	FALSE	bup/nal	1700	13	886.53	886.53	0
MCOU	MA	combo	50268014515	50268	145	15	2020	1	FALSE	bup/nal	2700	21	822.85	822.85	0
FFSU	MA	combo	50383028793	50383	287	93	2020	4	FALSE	bup/nal	325	28	672.28	672.28	0
FFSU	MA	combo	50383028793	50383	287	93	2020	3	FALSE	bup/nal	372	16	685.4	678.1	7.3
MCOU	MA	combo	50383028793	50383	287	93	2020	4	FALSE	bup/nal	642	16	1688.62	1688.62	0
FFSU	MA	combo	50383028793	50383	287	93	2020	2	FALSE	bup/nal	416	15	787.76	773.16	14.6
FFSU	MA	combo	62175045832	62175	458	32	2020	1	FALSE	bup/nal	583	35	1190.44	1164.89	25.55
FFSU	MA	combo	62175045832	62175	458	32	2020	2	FALSE	bup/nal	492	36	1156.12	1057.57	98.55
MCOU	MA	combo	62175045832	62175	458	32	2020	1	FALSE	bup/nal	1428	41	4612.01	4469.66	142.35
FFSU	MA	combo	62175045832	62175	458	32	2020	4	FALSE	bup/nal	433	25	759.45	759.45	0
MCOU	MA	combo	62175045832	62175	458	32	2020	2	FALSE	bup/nal	1759	47	4295.91	4145.59	150.32
FFSU	MA	combo	62175045832	62175	458	32	2020	3	FALSE	bup/nal	493	24	942.13	912.93	29.2
MCOU	MA	combo	62175045832	62175	458	32	2020	4	FALSE	bup/nal	4159	124	10562.8	10562.8	0
MCOU	MA	combo	62175045832	62175	458	32	2020	3	FALSE	bup/nal	2740	72	6813.45	6813.45	0
MCOU	MA	combo	62756096983	62756	969	83	2020	4	FALSE	bup/nal	1386	33	2181.65	2181.65	0
MCOU	MA	combo	62756096983	62756	969	83	2020	1	FALSE	bup/nal	493	14	891.11	843.66	47.45
MCOU	MA	combo	62756096983	62756	969	83	2020	3	FALSE	bup/nal	1672	35	2907.4	2907.4	0
MCOU	MA	combo	62756097083	62756	970	83	2020	2	FALSE	bup/nal	4141	86	8113.19	7879.59	233.6
MCOU	MA	combo	62756097083	62756	970	83	2020	4	FALSE	bup/nal	12469	373	27047.5	27047.5	0
MCOU	MA	combo	62756097083	62756	970	83	2020	1	FALSE	bup/nal	4817	108	10383.4	10018.4	365
MCOU	MA	combo	62756097083	62756	970	83	2020	3	FALSE	bup/nal	8462	255	18927.1	18927.1	0
FFSU	MA	combo	62756097083	62756	970	83	2020	1	FALSE	bup/nal	1695	36	2846.15	2806	40.15
FFSU	MA	combo	62756097083	62756	970	83	2020	4	FALSE	bup/nal	3279	94	4859.05	4727.46	131.59
FFSU	MA	combo	62756097083	62756	970	83	2020	2	FALSE	bup/nal	1404	35	2478.66	2431.21	47.45
FFSU	MA	combo	62756097083	62756	970	83	2020	3	FALSE	bup/nal	1453	34	2256.16	2201.44	54.72
FFSU	MA	combo	65162041503	65162	415	3	2020	1	FALSE	bup/nal	853.25	27	2024.2	1951.82	72.38
FFSU	MA	combo	65162041503	65162	415	3	2020	3	FALSE	bup/nal	1232	25	1948.3	1944.65	3.65
MCOU	MA	combo	65162041503	65162	415	3	2020	2	FALSE	bup/nal	5749.62	93	8497.99	8235.19	262.8
MCOU	MA	combo	65162041503	65162	415	3	2020	1	FALSE	bup/nal	3552	84	8291.85	7999.85	292
FFSU	MA	combo	65162041503	65162	415	3	2020	4	FALSE	bup/nal	1339.5	47	3172.13	3172.13	0
MCOU	MA	combo	65162041503	65162	415	3	2020	3	FALSE	bup/nal	7854	95	9081.87	9081.87	0
FFSU	MA	combo	65162041503	65162	415	3	2020	2	FALSE	bup/nal	932.75	19	1702.15	1683.9	18.25
MCOU	MA	combo	65162041503	65162	415	3	2020	4	FALSE	bup/nal	4274	125	10889.7	10889.7	0
FFSU	MA	combo	65162041603	65162	416	3	2020	2	FALSE	bup/nal	228	13	532.55	337.34	195.21
FFSU	MA	combo	65162041603	65162	416	3	2020	1	FALSE	bup/nal	454	22	846.37	755.64	90.73
MCOU	MA	combo	65162041603	65162	416	3	2020	1	FALSE	bup/nal	613	18	1104.16	1049.41	54.75
MCOU	MA	mono	93365740	93	3657	40	2020	1	FALSE	BUPRENORPH	80	20	5198.98	5129.63	69.35
FFSU	MA	mono	93365740	93	3657	40	2020	1	FALSE	BUPRENORPH	126	32	9794.48	9128.3	666.18
FFSU	MA	mono	93365740	93	3657	40	2020	2	FALSE	BUPRENORPH	78	20	5797.66	5159.27	638.39
MCOU	MA	mono	93365840	93	3658	40	2020	1	FALSE	BUPRENORPH	93	25	9575.6	9488	87.6
MCOU	MA	mono	93365940	93	3659	40	2020	1	FALSE	BUPRENORPH	81	20	9887.5	9766.18	121.32
FFSU	MA	mono	42858050103	42858	501	3	2020	1	FALSE	BUPRENORPH	1163	29	946.01	873.01	73
MCOU	MA	mono	42858050103	42858	501	3	2020	1	FALSE	BUPRENORPH	4062	95	3854.06	3536.79	317.27
MCOU	MA	mono	42858050103	42858	501	3	2020	2	FALSE	BUPRENORPH	3965	82	3014.59	2748.4	266.19
MCOU	MA	mono	42858050103	42858	501	3	2020	4	FALSE	BUPRENORPH	3487	87	3033.6	3033.6	0
FFSU	MA	mono	42858050103	42858	501	3	2020	2	FALSE	BUPRENORPH	807	19	601.24	539.38	61.86
MCOU	MA	mono	42858050103	42858	501	3	2020	3	FALSE	BUPRENORPH	5291	98	3601.07	3601.07	0
FFSU	MA	mono	42858050203	42858	502	3	2020	1	FALSE	BUPRENORPH	12277	307	14495.8	13966.6	529.25
MCOU	MA	mono	42858050203	42858	502	3	2020	4	FALSE	BUPRENORPH	20678	674	31360.3	31360.3	0
FFSU	MA	mono	42858050203	42858	502	3	2020	3	FALSE	BUPRENORPH	8875	214	10006.9	9667.21	339.66
MCOU	MA	mono	42858050203	42858	502	3	2020	3	FALSE	BUPRENORPH	20543	654	31680.1	31680.1	0
FFSU	MA	mono	42858050203	42858	502	3	2020	4	FALSE	BUPRENORPH	7741	189	8716.85	8627.21	89.64
MCOU	MA	mono	42858050203	42858	502	3	2020	2	FALSE	BUPRENORPH	18580	569	27191.3	25484.4	1706.87
MCOU	MA	mono	42858050203	42858	502	3	2020	1	FALSE	BUPRENORPH	17323	566	27357.1	25403	1954.08
FFSU	MA	mono	42858050203	42858	502	3	2020	2	FALSE	BUPRENORPH	10668	248	11909.9	11244	665.98
MCOU	MA	mono	42858083940	42858	839	40	2020	2	FALSE	BUPRENORPH	60	15	5926.91	5894.06	32.85
MCOU	MA	mono	42858083940	42858	839	40	2020	4	FALSE	BUPRENORPH	76	19	7434.3	7434.3	0
MCOU	MA	mono	42858083940	42858	839	40	2020	3	FALSE	BUPRENORPH	93	24	9593.98	9576.18	17.8
MCOU	MA	mono-oud	54017613	54	176	13	2020	1	FALSE	BUPRENORPH	605	19	535.97	481.22	54.75
MCOU	MA	mono-oud	54017613	54	176	13	2020	3	FALSE	BUPRENORPH	503	16	526.94	526.94	0
MCOU	MA	mono-oud	54017613	54	176	13	2020	4	FALSE	BUPRENORPH	473	19	486.93	486.93	0
FFSU	MA	mono-oud	54017713	54	177	13	2020	1	FALSE	BUPRENORPH	6595.12	191	7979.05	7364.26	614.79
FFSU	MA	mono-oud	54017713	54	177	13	2020	4	FALSE	BUPRENORPH	4373	90	4767.56	4727.15	40.41
FFSU	MA	mono-oud	54017713	54	177	13	2020	3	FALSE	BUPRENORPH	4796	102	5304.76	5147.18	157.58
FFSU	MA	mono-oud	54017713	54	177	13	2020	2	FALSE	BUPRENORPH	5697	139	6447.36	5881.44	565.92
MCOU	MA	mono-oud	54017713	54	177	13	2020	2	FALSE	BUPRENORPH	10905	302	14039.4	13035.6	1003.83
MCOU	MA	mono-oud	54017713	54	177	13	2020	3	FALSE	BUPRENORPH	10067	304	14498.4	14498.4	0
MCOU	MA	mono-oud	54017713	54	177	13	2020	1	FALSE	BUPRENORPH	11185	313	15848.4	14737.7	1110.63
MCOU	MA	mono-oud	54017713	54	177	13	2020	4	FALSE	BUPRENORPH	8313.12	267	12675.9	12675.9	0
FFSU	MA	mono-oud	228315303	228	3153	3	2020	2	FALSE	BUPRENORPH	18221	494	21160	20106	1053.97
MCOU	MA	mono-oud	228315303	228	3153	3	2020	3	FALSE	BUPRENORPH	39435	1355	65695.4	65695.4	0
MCOU	MA	mono-oud	228315303	228	3153	3	2020	1	FALSE	BUPRENORPH	32863	1161	54241.4	50203.2	4038.19
FFSU	MA	mono-oud	228315303	228	3153	3	2020	1	FALSE	BUPRENORPH	19198	643	24016.7	22624.2	1392.49
FFSU	MA	mono-oud	228315303	228	3153	3	2020	3	FALSE	BUPRENORPH	17453	483	20569.8	20427.5	142.35
MCOU	MA	mono-oud	228315303	228	3153	3	2020	4	FALSE	BUPRENORPH	40353	1330	65727.8	65727.8	0
MCOU	MA	mono-oud	228315303	228	3153	3	2020	2	FALSE	BUPRENORPH	34396	1168	54420.9	50593.6	3827.4
FFSU	MA	mono-oud	228315303	228	3153	3	2020	4	FALSE	BUPRENORPH	16916	480	19861.5	19844.2	17.3
FFSU	MA	mono-oud	228315603	228	3156	3	2020	1	FALSE	BUPRENORPH	3419	105	2924.43	2694.48	229.95
FFSU	MA	mono-oud	228315603	228	3156	3	2020	4	FALSE	BUPRENORPH	3782	83	2668.13	2668.13	0
MCOU	MA	mono-oud	228315603	228	3156	3	2020	1	FALSE	BUPRENORPH	4964	144	4651.56	4137.54	514.02
MCOU	MA	mono-oud	228315603	228	3156	3	2020	3	FALSE	BUPRENORPH	4519	137	4239.77	4239.77	0
FFSU	MA	mono-oud	228315603	228	3156	3	2020	3	FALSE	BUPRENORPH	2325	46	1583.42	1572.47	10.95
MCOU	MA	mono-oud	228315603	228	3156	3	2020	2	FALSE	BUPRENORPH	4813	128	4054.81	3586.52	468.29
MCOU	MA	mono-oud	228315603	228	3156	3	2020	4	FALSE	BUPRENORPH	5322	169	5164.57	5164.57	0
FFSU	MA	mono-oud	228315603	228	3156	3	2020	2	FALSE	BUPRENORPH	2939	63	2118.57	1987.17	131.4
MCOU	MA	mono-oud	50383092493	50383	924	93	2020	1	FALSE	BUPRENORPH	224	18	145.16	94.06	51.1
FFSU	MA	mono-oud	50383092493	50383	924	93	2020	3	FALSE	BUPRENORPH	1210	12	715.5	711.85	3.65
MCOU	MA	mono-oud	50383092493	50383	924	93	2020	2	FALSE	BUPRENORPH	400	26	538.89	454.94	83.95
MCOU	MA	mono-oud	50383092493	50383	924	93	2020	4	FALSE	BUPRENORPH	4834	50	1395.52	1395.52	0
MCOU	MA	mono-oud	50383092493	50383	924	93	2020	3	FALSE	BUPRENORPH	1665	47	926.08	926.08	0
MCOU	MA	mono-oud	50383093093	50383	930	93	2020	3	FALSE	BUPRENORPH	10733.5	308	13706.7	13706.7	0
FFSU	MA	mono-oud	50383093093	50383	930	93	2020	4	FALSE	BUPRENORPH	5480.12	163	6514.32	6469.03	45.29
MCOU	MA	mono-oud	50383093093	50383	930	93	2020	1	FALSE	BUPRENORPH	8114.5	292	11714.5	10721.7	992.8
FFSU	MA	mono-oud	50383093093	50383	930	93	2020	2	FALSE	BUPRENORPH	5436	153	6366.95	6032.82	334.13
FFSU	MA	mono-oud	50383093093	50383	930	93	2020	1	FALSE	BUPRENORPH	5242.75	169	6807.52	6497.27	310.25
MCOU	MA	mono-oud	50383093093	50383	930	93	2020	4	FALSE	BUPRENORPH	14038	371	14179.9	14179.9	0
MCOU	MA	mono-oud	50383093093	50383	930	93	2020	2	FALSE	BUPRENORPH	9024.88	272	11228.1	10418.7	809.34
FFSU	MA	mono-oud	50383093093	50383	930	93	2020	3	FALSE	BUPRENORPH	5712	142	6531	6479.9	51.1
FFSU	MA	mono-oud	62756046083	62756	460	83	2020	3	FALSE	BUPRENORPH	480	17	614.62	614.62	0
FFSU	MA	mono-oud	62756046083	62756	460	83	2020	2	FALSE	BUPRENORPH	753	24	921.14	870.04	51.1
MCOU	MA	mono-oud	62756046083	62756	460	83	2020	1	FALSE	BUPRENORPH	308	14	256.67	216.52	40.15
MCOU	MA	mono-oud	62756046083	62756	460	83	2020	4	FALSE	BUPRENORPH	1338	44	1176.12	1176.12	0
FFSU	MA	mono-oud	62756046083	62756	460	83	2020	4	FALSE	BUPRENORPH	568	16	670.69	670.69	0
MCOU	MA	mono-oud	62756046083	62756	460	83	2020	3	FALSE	BUPRENORPH	1049	29	981.95	981.95	0
MCOU	MA	mono-oud	62756046083	62756	460	83	2020	2	FALSE	BUPRENORPH	725	24	553.59	473.69	79.9
FFSU	MA	mono-oud	62756046083	62756	460	83	2020	1	FALSE	BUPRENORPH	337	24	556.5	498.1	58.4
utilization_type	state		ndc	labeler_code	product_code	package_size	year	quarter	supression_used	product_name	units_reimbursed	number_of_prescriptions	total_amount_reimbursed	medicaid_amount_reimbursed	non_medicaid_amount_reimbursed
FFSU	MA		12496010001	12496	100	1	2020	2	FALSE	SUBLOCADE	60	120	179787	174773	5013.97
FFSU	MA		12496010001	12496	100	1	2020	4	FALSE	SUBLOCADE	117.5	235	338728	332553	6175.16
FFSU	MA		12496010001	12496	100	1	2020	1	FALSE	SUBLOCADE	43	86	138339	131904	6434.45
MCOU	MA		12496010001	12496	100	1	2020	3	FALSE	SUBLOCADE	182	364	604746	604746	0
MCOU	MA		12496010001	12496	100	1	2020	2	FALSE	SUBLOCADE	133	266	443492	442764	728.24
MCOU	MA		12496010001	12496	100	1	2020	4	FALSE	SUBLOCADE	201	402	641176	641176	0
FFSU	MA		12496010001	12496	100	1	2020	3	FALSE	SUBLOCADE	64	128	190005	189943	62.05
MCOU	MA		12496010001	12496	100	1	2020	1	FALSE	SUBLOCADE	136.5	273	441881	441111	770.15
MCOU	MA		12496030001	12496	300	1	2020	1	FALSE	SUBLOCADE	723	482	807302	803443	3859.17
FFSU	MA		12496030001	12496	300	1	2020	1	FALSE	SUBLOCADE	264	176	274008	268323	5684.98
FFSU	MA		12496030001	12496	300	1	2020	3	FALSE	SUBLOCADE	394.5	263	431517	429961	1556.01
FFSU	MA		12496030001	12496	300	1	2020	2	FALSE	SUBLOCADE	322.5	215	366302	365897	405.15
MCOU	MA		12496030001	12496	300	1	2020	3	FALSE	SUBLOCADE	517.5	444	755255	750696	4558.9
MCOU	MA		12496030001	12496	300	1	2020	2	FALSE	SUBLOCADE	591	394	664278	662138	2139.68
MCOU	MA		12496030001	12496	300	1	2020	4	FALSE	SUBLOCADE	802.5	535	902771	902771	0
FFSU	MA		12496030001	12496	300	1	2020	4	FALSE	SUBLOCADE	601.5	401	657849	656391	1457.46
MCOU	MA		12496120203	12496	1202	3	2020	2	FALSE	SUBOXONE 2	59865	2560	304681	296513	8167.25
FFSU	MA		12496120203	12496	1202	3	2020	3	FALSE	SUBOXONE 2	56509	2088	282134	278975	3159.57
MCOU	MA		12496120203	12496	1202	3	2020	3	FALSE	SUBOXONE 2	68072	2867	346444	346400	43.8
FFSU	MA		12496120203	12496	1202	3	2020	2	FALSE	SUBOXONE 2	55269	1873	275733	265619	10113.9
FFSU	MA		12496120203	12496	1202	3	2020	4	FALSE	SUBOXONE 2	62859	2265	313629	311813	1816.44
MCOU	MA		12496120203	12496	1202	3	2020	4	FALSE	SUBOXONE 2	70189	2839	355567	355232	334.52
FFSU	MA		12496120203	12496	1202	3	2020	1	FALSE	SUBOXONE 2	56522	2061	278483	268589	9894.37
MCOU	MA		12496120203	12496	1202	3	2020	1	FALSE	SUBOXONE 2	53605	2469	273015	264673	8341.37
MCOU	MA		12496120403	12496	1204	3	2020	1	FALSE	SUBOXONE 4	50827	2912	461438	451918	9519.97
MCOU	MA		12496120403	12496	1204	3	2020	4	FALSE	SUBOXONE 4	61629	3286	556363	556255	108.92
FFSU	MA		12496120403	12496	1204	3	2020	4	FALSE	SUBOXONE 4	40747	1803	361936	361936	0
MCOU	MA		12496120403	12496	1204	3	2020	3	FALSE	SUBOXONE 4	56620	3051	514593	514575	18.25
FFSU	MA		12496120403	12496	1204	3	2020	3	FALSE	SUBOXONE 4	39891	1759	353946	351862	2084.44
FFSU	MA		12496120403	12496	1204	3	2020	1	FALSE	SUBOXONE 4	44376	1980	388639	380434	8204.3
FFSU	MA		12496120403	12496	1204	3	2020	2	FALSE	SUBOXONE 4	40184	1631	355924	350686	5237.84
MCOU	MA		12496120403	12496	1204	3	2020	2	FALSE	SUBOXONE 4	50143	2691	454318	447024	7293.75
MCOU	MA		12496120801	12496	1208	1	2020	3	FALSE	SUBOXONE 8	4313	232	39209.1	39205.4	3.65
FFSU	MA		12496120801	12496	1208	1	2020	1	FALSE	SUBOXONE 8	3404	180	31156.9	29571.2	1585.68
FFSU	MA		12496120801	12496	1208	1	2020	4	FALSE	SUBOXONE 8	4676	224	43971.1	43971.1	0
MCOU	MA		12496120801	12496	1208	1	2020	4	FALSE	SUBOXONE 8	6414	306	50526.2	50522.5	3.65
MCOU	MA		12496120801	12496	1208	1	2020	1	FALSE	SUBOXONE 8	5176	228	46922.3	46130.3	792.05
FFSU	MA		12496120801	12496	1208	1	2020	3	FALSE	SUBOXONE 8	3594	184	33459	33299.3	159.77
MCOU	MA		12496120801	12496	1208	1	2020	2	FALSE	SUBOXONE 8	5151	229	46797.7	46147.6	650.07
FFSU	MA		12496120801	12496	1208	1	2020	2	FALSE	SUBOXONE 8	5354	232	50014.2	48876.7	1137.55
FFSU	MA		12496120803	12496	1208	3	2020	1	FALSE	SUBOXONE 8	1232229	41802	1.07004e+07	1.05415e+07	158890
FFSU	MA		12496120803	12496	1208	3	2020	2	FALSE	SUBOXONE 8	1123116	33901	9.88803e+06	9.75177e+06	136265
MCOU	MA		12496120803	12496	1208	3	2020	4	FALSE	SUBOXONE 8	1561008	53344	1.41482e+07	1.4145e+07	3206.51
MCOU	MA		12496120803	12496	1208	3	2020	3	FALSE	SUBOXONE 8	1528827	53131	1.39164e+07	1.39151e+07	1276.95
FFSU	MA		12496120803	12496	1208	3	2020	3	FALSE	SUBOXONE 8	1090162	33882	9.62486e+06	9.57289e+06	51969.5
FFSU	MA		12496120803	12496	1208	3	2020	4	FALSE	SUBOXONE 8	1117510	35221	9.87466e+06	9.83959e+06	35076.8
MCOU	MA		12496120803	12496	1208	3	2020	1	FALSE	SUBOXONE 8	1420126	53473	1.29294e+07	1.27484e+07	180952
MCOU	MA		12496120803	12496	1208	3	2020	2	FALSE	SUBOXONE 8	1482309	50497	1.34873e+07	1.33321e+07	155219
MCOU	MA		12496121203	12496	1212	3	2020	4	FALSE	SUBOXONE 1	47609	4108	870190	869999	191.6
MCOU	MA		12496121203	12496	1212	3	2020	1	FALSE	SUBOXONE 1	44806	4030	817478	805546	11932
FFSU	MA		12496121203	12496	1212	3	2020	4	FALSE	SUBOXONE 1	32358	2169	573081	569878	3203.96
MCOU	MA		12496121203	12496	1212	3	2020	3	FALSE	SUBOXONE 1	45030	3892	822738	822738	0
FFSU	MA		12496121203	12496	1212	3	2020	3	FALSE	SUBOXONE 1	31539	2080	556640	550547	6092.51
FFSU	MA		12496121203	12496	1212	3	2020	2	FALSE	SUBOXONE 1	33073	2130	582864	570330	12534
MCOU	MA		12496121203	12496	1212	3	2020	2	FALSE	SUBOXONE 1	45277	3815	826742	816390	10351.4
FFSU	MA		12496121203	12496	1212	3	2020	1	FALSE	SUBOXONE 1	38984	2716	677844	666732	11111.2
MCOU	MA		54123011430	54123	114	30	2020	2	FALSE	ZUBSOLV 11	280	22	5062.48	4996.78	65.7
FFSU	MA		54123011430	54123	114	30	2020	3	FALSE	ZUBSOLV 11	179	18	3152.49	2035.8	1116.69
FFSU	MA		54123011430	54123	114	30	2020	2	FALSE	ZUBSOLV 11	229	17	4024.95	2432.06	1592.89
MCOU	MA		54123011430	54123	114	30	2020	1	FALSE	ZUBSOLV 11	221	18	4066.33	4000.63	65.7
MCOU	MA		54123011430	54123	114	30	2020	4	FALSE	ZUBSOLV 11	603	40	10891.6	10891.6	0
MCOU	MA		54123011430	54123	114	30	2020	3	FALSE	ZUBSOLV 11	435	29	7866.84	7866.84	0
MCOU	MA		54123091430	54123	914	30	2020	3	FALSE	ZUBSOLV 1.	286	17	1307.1	1307.1	0
MCOU	MA		54123091430	54123	914	30	2020	4	FALSE	ZUBSOLV 1.	541	23	2460.71	2460.71	0
MCOU	MA		54123091430	54123	914	30	2020	2	FALSE	ZUBSOLV 1.	350	16	1625.76	1581.96	43.8
MCOU	MA		54123092930	54123	929	30	2020	4	FALSE	ZUBSOLV 2.	525	46	4518.22	4518.22	0
MCOU	MA		54123092930	54123	929	30	2020	2	FALSE	ZUBSOLV 2.	356	28	2581.47	2523.07	58.4
MCOU	MA		54123092930	54123	929	30	2020	1	FALSE	ZUBSOLV 2.	305	26	2295.38	2229.68	65.7
MCOU	MA		54123092930	54123	929	30	2020	3	FALSE	ZUBSOLV 2.	243	22	1846.68	1846.68	0
FFSU	MA		54123095730	54123	957	30	2020	2	FALSE	ZUBSOLV 5.	1158	72	10207.7	9086.12	1121.62
MCOU	MA		54123095730	54123	957	30	2020	1	FALSE	ZUBSOLV 5.	5797	241	51716.3	49838.7	1877.63
MCOU	MA		54123095730	54123	957	30	2020	4	FALSE	ZUBSOLV 5.	7145	316	63182.6	63182.6	0
FFSU	MA		54123095730	54123	957	30	2020	4	FALSE	ZUBSOLV 5.	1304	64	11483.8	10910.5	573.2
MCOU	MA		54123095730	54123	957	30	2020	3	FALSE	ZUBSOLV 5.	6295	295	54994.3	54994.3	0
FFSU	MA		54123095730	54123	957	30	2020	1	FALSE	ZUBSOLV 5.	1368	86	12022.5	10919	1103.49
MCOU	MA		54123095730	54123	957	30	2020	2	FALSE	ZUBSOLV 5.	5113	230	44052.2	43382.4	669.75
FFSU	MA		54123095730	54123	957	30	2020	3	FALSE	ZUBSOLV 5.	1007	53	8878.63	7988.55	890.08
MCOU	MA		54123098630	54123	986	30	2020	3	FALSE	ZUBSOLV 8.	2024	98	27552.5	27552.5	0
MCOU	MA		54123098630	54123	986	30	2020	1	FALSE	ZUBSOLV 8.	1877	90	25452.3	25167.6	284.7
MCOU	MA		54123098630	54123	986	30	2020	4	FALSE	ZUBSOLV 8.	2530	119	34488.1	34488.1	0
MCOU	MA		54123098630	54123	986	30	2020	2	FALSE	ZUBSOLV 8.	2217	87	29330.8	29108.1	222.65
FFSU	MA		54123098630	54123	986	30	2020	4	FALSE	ZUBSOLV 8.	924	26	11987	9683.79	2303.16
FFSU	MA		54123098630	54123	986	30	2020	2	FALSE	ZUBSOLV 8.	822	27	10673.8	7884	2789.76
FFSU	MA		54123098630	54123	986	30	2020	3	FALSE	ZUBSOLV 8.	957	25	12403.5	9971.83	2431.63
FFSU	MA		54123098630	54123	986	30	2020	1	FALSE	ZUBSOLV 8.	445	19	5773.98	4709.87	1064.11
FFSU	MA		59011075004	59011	750	4	2020	1	FALSE	BUTRANS 5	107	28	7920.07	7850.72	69.35
FFSU	MA		59011075004	59011	750	4	2020	2	FALSE	BUTRANS 5	62	16	4691.97	4655.47	36.5
FFSU	MA		59011075204	59011	752	4	2020	4	FALSE	BUTRANS 20	124	31	24703.1	24703.1	0
FFSU	MA		59011075204	59011	752	4	2020	3	FALSE	BUTRANS 20	124	31	24682.7	24664.5	18.25
FFSU	MA		59011075204	59011	752	4	2020	2	FALSE	BUTRANS 20	124	31	24655.9	24623.1	32.85
FFSU	MA		59011075204	59011	752	4	2020	1	FALSE	BUTRANS 20	151	39	29463.4	29423.2	40.15
FFSU	MA		59011075804	59011	758	4	2020	4	FALSE	BUTRANS 15	88	25	14337.3	14315.4	21.9
FFSU	MA		59011075804	59011	758	4	2020	3	FALSE	BUTRANS 15	108	30	17583.6	17561.7	21.9
FFSU	MA		59011075804	59011	758	4	2020	1	FALSE	BUTRANS 15	93	28	14908.5	14861	47.45
FFSU	MA		59011075804	59011	758	4	2020	2	FALSE	BUTRANS 15	78	22	12674.3	12630.5	43.8
MCOU	MA		59385001230	59385	12	30	2020	1	FALSE	BUNAVAIL 2	295	15	2594.82	2540.07	54.75
MCOU	MA		59385001430	59385	14	30	2020	2	FALSE	BUNAVAIL 4	285	19	2559.12	2493.42	65.7
MCOU	MA		59385001430	59385	14	30	2020	1	FALSE	BUNAVAIL 4	603	23	5258.06	5174.11	83.95
MCOU	MA		59385001630	59385	16	30	2020	2	FALSE	BUNAVAIL 6	399	22	6968.41	6902.71	65.7
MCOU	MA		59385002160	59385	21	60	2020	4	FALSE	BELBUCA 75	660	21	3732.56	3721.61	10.95
MCOU	MA		59385002160	59385	21	60	2020	3	FALSE	BELBUCA 75	423	15	2509.27	2505.62	3.65
FFSU	MA		59385002260	59385	22	60	2020	4	FALSE	BELBUCA 15	1318	25	7521.18	6920.4	600.78
MCOU	MA		59385002260	59385	22	60	2020	4	FALSE	BELBUCA 15	1542	34	9158.88	9151.58	7.3
MCOU	MA		59385002260	59385	22	60	2020	1	FALSE	BELBUCA 15	822	16	4884.82	4830.07	54.75
FFSU	MA		59385002260	59385	22	60	2020	2	FALSE	BELBUCA 15	1000	17	5641.41	5612.21	29.2
MCOU	MA		59385002260	59385	22	60	2020	2	FALSE	BELBUCA 15	1050	19	6245.33	6197.88	47.45
FFSU	MA		59385002260	59385	22	60	2020	3	FALSE	BELBUCA 15	1008	18	5741.75	5424.53	317.22
FFSU	MA		59385002260	59385	22	60	2020	1	FALSE	BELBUCA 15	1190	21	6648.02	6037.02	611
MCOU	MA		59385002260	59385	22	60	2020	3	FALSE	BELBUCA 15	1286	23	7638.18	7623.58	14.6
FFSU	MA		59385002360	59385	23	60	2020	3	FALSE	BELBUCA 30	1652	29	14725.6	13181	1544.64
FFSU	MA		59385002360	59385	23	60	2020	4	FALSE	BELBUCA 30	1778	34	15879.7	14908.3	971.37
FFSU	MA		59385002360	59385	23	60	2020	1	FALSE	BELBUCA 30	890	17	7783.16	6176.07	1607.09
MCOU	MA		59385002360	59385	23	60	2020	2	FALSE	BELBUCA 30	1305	24	12235.6	12173.6	62.05
MCOU	MA		59385002360	59385	23	60	2020	4	FALSE	BELBUCA 30	1717	38	16089.7	16082.4	7.3
MCOU	MA		59385002360	59385	23	60	2020	3	FALSE	BELBUCA 30	1350	24	12636.7	12625.7	10.95
FFSU	MA		59385002360	59385	23	60	2020	2	FALSE	BELBUCA 30	1150	20	10174.8	7706.34	2468.45
MCOU	MA		59385002460	59385	24	60	2020	3	FALSE	BELBUCA 45	684	12	8740.18	8740.18	0
FFSU	MA		59385002460	59385	24	60	2020	4	FALSE	BELBUCA 45	1518	28	18242.1	16710.2	1531.94
FFSU	MA		59385002460	59385	24	60	2020	3	FALSE	BELBUCA 45	1320	24	15811.7	14279.7	1531.94
FFSU	MA		59385002460	59385	24	60	2020	1	FALSE	BELBUCA 45	1500	26	17759.3	15408.7	2350.53
FFSU	MA		59385002460	59385	24	60	2020	2	FALSE	BELBUCA 45	1200	20	14427.4	12873.6	1553.84
MCOU	MA		59385002460	59385	24	60	2020	4	FALSE	BELBUCA 45	1080	20	13713	13705.7	7.3
MCOU	MA		59385002560	59385	25	60	2020	3	FALSE	BELBUCA 60	900	15	12198.6	12184	14.6
FFSU	MA		59385002560	59385	25	60	2020	2	FALSE	BELBUCA 60	1436	24	18476.3	18432.5	43.8
FFSU	MA		59385002560	59385	25	60	2020	3	FALSE	BELBUCA 60	1330	24	17140.6	17129.2	11.4
MCOU	MA		59385002560	59385	25	60	2020	2	FALSE	BELBUCA 60	972	17	13110.4	13059.3	51.1
MCOU	MA		59385002560	59385	25	60	2020	1	FALSE	BELBUCA 60	906	17	12302	12240	62.05
MCOU	MA		59385002560	59385	25	60	2020	4	FALSE	BELBUCA 60	858	16	11658.7	11647.8	10.95
FFSU	MA		59385002560	59385	25	60	2020	1	FALSE	BELBUCA 60	1644	31	20841.3	20779.3	62.05
FFSU	MA		59385002560	59385	25	60	2020	4	FALSE	BELBUCA 60	1396	28	17946.6	17924.7	21.9
FFSU	MA		59385002660	59385	26	60	2020	3	FALSE	BELBUCA 75	832	15	11235.7	11224.8	10.95
FFSU	MA		59385002760	59385	27	60	2020	4	FALSE	BELBUCA 90	1488	33	20773.4	20773.4	0
FFSU	MA		59385002760	59385	27	60	2020	1	FALSE	BELBUCA 90	820	15	11248.2	11233.6	14.6
MCOU	MA		59385002760	59385	27	60	2020	4	FALSE	BELBUCA 90	756	13	10961.2	10961.2	0
FFSU	MA		59385002760	59385	27	60	2020	2	FALSE	BELBUCA 90	1076	18	14981	14948.1	32.85
FFSU	MA		59385002760	59385	27	60	2020	3	FALSE	BELBUCA 90	1000	19	13950.7	13943.4	7.3
MCOU	MA		59385002760	59385	27	60	2020	1	FALSE	BELBUCA 90	774	14	11104.5	11053.4	51.1
MCOU	MA		54017613	54	176	13	2020	2	TRUE	BUPRENORPH
FFSU	MA		54017613	54	176	13	2020	4	TRUE	BUPRENORPH
FFSU	MA		54017613	54	176	13	2020	3	TRUE	BUPRENORPH
FFSU	MA		54017613	54	176	13	2020	2	TRUE	BUPRENORPH
FFSU	MA		54017613	54	176	13	2020	1	TRUE	BUPRENORPH
MCOU	MA		93360021	93	3600	21	2020	2	TRUE	BUPRENORPH
MCOU	MA		93365640	93	3656	40	2020	2	TRUE	BUPRENORPH
MCOU	MA		93365640	93	3656	40	2020	3	TRUE	BUPRENORPH
MCOU	MA		93365640	93	3656	40	2020	1	TRUE	BUPRENORPH
MCOU	MA		93365740	93	3657	40	2020	2	TRUE	BUPRENORPH
MCOU	MA		93365740	93	3657	40	2020	3	TRUE	BUPRENORPH
FFSU	MA		93365740	93	3657	40	2020	3	TRUE	BUPRENORPH
FFSU	MA		93365740	93	3657	40	2020	4	TRUE	BUPRENORPH
MCOU	MA		93365740	93	3657	40	2020	4	TRUE	BUPRENORPH
FFSU	MA		93365840	93	3658	40	2020	1	TRUE	BUPRENORPH
MCOU	MA		93365840	93	3658	40	2020	3	TRUE	BUPRENORPH
MCOU	MA		93365840	93	3658	40	2020	4	TRUE	BUPRENORPH
MCOU	MA		93365840	93	3658	40	2020	2	TRUE	BUPRENORPH
FFSU	MA		93365840	93	3658	40	2020	2	TRUE	BUPRENORPH
FFSU	MA		93365940	93	3659	40	2020	2	TRUE	BUPRENORPH
FFSU	MA		93365940	93	3659	40	2020	1	TRUE	BUPRENORPH
MCOU	MA		93365940	93	3659	40	2020	2	TRUE	BUPRENORPH
MCOU	MA		93365940	93	3659	40	2020	4	TRUE	BUPRENORPH
MCOU	MA		93365940	93	3659	40	2020	3	TRUE	BUPRENORPH
MCOU	MA		228315503	228	3155	3	2020	4	TRUE	BUPRENORPH
MCOU	MA		228315503	228	3155	3	2020	3	TRUE	BUPRENORPH
FFSU	MA		228315567	228	3155	67	2020	2	TRUE	BUPRENORPH
FFSU	MA		228315567	228	3155	67	2020	1	TRUE	BUPRENORPH
MCOU	MA		378092493	378	924	93	2020	1	TRUE	BUPRENORPH
FFSU	MA		378876593	378	8765	93	2020	3	TRUE	BUPRENO-NA
FFSU	MA		378876593	378	8765	93	2020	4	TRUE	BUPRENO-NA
MCOU	MA		378876593	378	8765	93	2020	3	TRUE	BUPRENO-NA
FFSU	MA		378876693	378	8766	93	2020	4	TRUE	BUPRENORP-
MCOU	MA		378876693	378	8766	93	2020	4	TRUE	BUPRENORP-
FFSU	MA		378876716	378	8767	16	2020	3	TRUE	BUPRENORP-
FFSU	MA		378876716	378	8767	16	2020	2	TRUE	BUPRENORP-
MCOU	MA		378876716	378	8767	16	2020	2	TRUE	BUPRENORP-
FFSU	MA		378876893	378	8768	93	2020	4	TRUE	BUPRENOR-N
MCOU	MA		378876893	378	8768	93	2020	1	TRUE	BUPRENOR-N
MCOU	MA		378876893	378	8768	93	2020	2	TRUE	BUPRENOR-N
MCOU	MA		378876893	378	8768	93	2020	4	TRUE	BUPRENOR-N
MCOU	MA		378876893	378	8768	93	2020	3	TRUE	BUPRENOR-N
FFSU	MA		378876893	378	8768	93	2020	3	TRUE	BUPRENOR-N
FFSU	MA		378876893	378	8768	93	2020	2	TRUE	BUPRENOR-N
FFSU	MA		406800503	406	8005	3	2020	2	TRUE	BUPRENORPH
FFSU	MA		406800503	406	8005	3	2020	3	TRUE	BUPRENORPH
FFSU	MA		781721606	781	7216	6	2020	4	TRUE	BUPRENO-NA
MCOU	MA		781721606	781	7216	6	2020	3	TRUE	BUPRENO-NA
MCOU	MA		781721664	781	7216	64	2020	2	TRUE	BUPRENO-NA
MCOU	MA		781721664	781	7216	64	2020	3	TRUE	BUPRENO-NA
FFSU	MA		781721664	781	7216	64	2020	4	TRUE	BUPRENO-NA
FFSU	MA		781721664	781	7216	64	2020	2	TRUE	BUPRENO-NA
FFSU	MA		781721664	781	7216	64	2020	3	TRUE	BUPRENO-NA
MCOU	MA		781722706	781	7227	6	2020	3	TRUE	BUPRENORP-
MCOU	MA		781722764	781	7227	64	2020	2	TRUE	BUPRENORP-
FFSU	MA		781722764	781	7227	64	2020	4	TRUE	BUPRENORP-
FFSU	MA		781722764	781	7227	64	2020	2	TRUE	BUPRENORP-
MCOU	MA		781722764	781	7227	64	2020	3	TRUE	BUPRENORP-
FFSU	MA		781723806	781	7238	6	2020	3	TRUE	BUPRENORP-
FFSU	MA		781723806	781	7238	6	2020	2	TRUE	BUPRENORP-
MCOU	MA		781723806	781	7238	6	2020	2	TRUE	BUPRENORP-
MCOU	MA		781723806	781	7238	6	2020	1	TRUE	BUPRENORP-
FFSU	MA		781723806	781	7238	6	2020	4	TRUE	BUPRENORP-
FFSU	MA		781723864	781	7238	64	2020	4	TRUE	BUPRENORP-
MCOU	MA		781724964	781	7249	64	2020	4	TRUE	BUPRENOR-N
MCOU	MA		12496010002	12496	100	2	2020	1	TRUE	SUBLOCADE
FFSU	MA		12496030002	12496	300	2	2020	4	TRUE	SUBLOCADE
FFSU	MA		12496030002	12496	300	2	2020	1	TRUE	SUBLOCADE
MCOU	MA		12496030005	12496	300	5	2020	1	TRUE	SUBLOCADE
MCOU	MA		12496075701	12496	757	1	2020	4	TRUE	BUPRENEX 0
FFSU	MA		12496075701	12496	757	1	2020	4	TRUE	BUPRENEX 0
MCOU	MA		12496075701	12496	757	1	2020	3	TRUE	BUPRENEX 0
MCOU	MA		12496120201	12496	1202	1	2020	1	TRUE	SUBOXONE 2
FFSU	MA		12496120201	12496	1202	1	2020	3	TRUE	SUBOXONE 2
FFSU	MA		12496120201	12496	1202	1	2020	4	TRUE	SUBOXONE 2
MCOU	MA		12496120201	12496	1202	1	2020	3	TRUE	SUBOXONE 2
MCOU	MA		12496120201	12496	1202	1	2020	4	TRUE	SUBOXONE 2
FFSU	MA		12496120401	12496	1204	1	2020	1	TRUE	SUBOXONE 4
FFSU	MA		12496120401	12496	1204	1	2020	4	TRUE	SUBOXONE 4
MCOU	MA		12496120401	12496	1204	1	2020	3	TRUE	SUBOXONE 4
MCOU	MA		12496120401	12496	1204	1	2020	4	TRUE	SUBOXONE 4
FFSU	MA		42023017905	42023	179	5	2020	2	TRUE	BUPRENORPH
FFSU	MA		42023017905	42023	179	5	2020	4	TRUE	BUPRENORPH
FFSU	MA		42023017905	42023	179	5	2020	3	TRUE	BUPRENORPH
FFSU	MA		42023017905	42023	179	5	2020	1	TRUE	BUPRENORPH
MCOU	MA		42858035340	42858	353	40	2020	1	TRUE	BUPRENORPH
MCOU	MA		42858035340	42858	353	40	2020	2	TRUE	BUPRENORPH
MCOU	MA		42858035340	42858	353	40	2020	3	TRUE	BUPRENORPH
MCOU	MA		42858035340	42858	353	40	2020	4	TRUE	BUPRENORPH
FFSU	MA		42858049340	42858	493	40	2020	1	TRUE	BUPRENORPH
FFSU	MA		42858049340	42858	493	40	2020	2	TRUE	BUPRENORPH
MCOU	MA		42858049340	42858	493	40	2020	1	TRUE	BUPRENORPH
MCOU	MA		42858049340	42858	493	40	2020	3	TRUE	BUPRENORPH
MCOU	MA		42858049340	42858	493	40	2020	4	TRUE	BUPRENORPH
MCOU	MA		42858049340	42858	493	40	2020	2	TRUE	BUPRENORPH
FFSU	MA		42858049340	42858	493	40	2020	4	TRUE	BUPRENORPH
FFSU	MA		42858049340	42858	493	40	2020	3	TRUE	BUPRENORPH
FFSU	MA		42858050103	42858	501	3	2020	4	TRUE	BUPRENORPH
FFSU	MA		42858050103	42858	501	3	2020	3	TRUE	BUPRENORPH
MCOU	MA		42858058640	42858	586	40	2020	3	TRUE	BUPRENORPH
MCOU	MA		42858058640	42858	586	40	2020	4	TRUE	BUPRENORPH
MCOU	MA		42858058640	42858	586	40	2020	1	TRUE	BUPRENORPH
FFSU	MA		42858058640	42858	586	40	2020	2	TRUE	BUPRENORPH
FFSU	MA		42858058640	42858	586	40	2020	4	TRUE	BUPRENORPH
MCOU	MA		42858058640	42858	586	40	2020	2	TRUE	BUPRENORPH
FFSU	MA		42858058640	42858	586	40	2020	3	TRUE	BUPRENORPH
MCOU	MA		42858075040	42858	750	40	2020	2	TRUE	BUPRENORPH
MCOU	MA		42858075040	42858	750	40	2020	4	TRUE	BUPRENORPH
MCOU	MA		42858075040	42858	750	40	2020	1	TRUE	BUPRENORPH
MCOU	MA		42858075040	42858	750	40	2020	3	TRUE	BUPRENORPH
FFSU	MA		42858083940	42858	839	40	2020	4	TRUE	BUPRENORPH
MCOU	MA		42858083940	42858	839	40	2020	1	TRUE	BUPRENORPH
FFSU	MA		42858083940	42858	839	40	2020	3	TRUE	BUPRENORPH
FFSU	MA		42858083940	42858	839	40	2020	2	TRUE	BUPRENORPH
MCOU	MA		43598057901	43598	579	1	2020	1	TRUE	BUPRENO-NA
MCOU	MA		43598057901	43598	579	1	2020	3	TRUE	BUPRENO-NA
FFSU	MA		43598057901	43598	579	1	2020	3	TRUE	BUPRENO-NA
MCOU	MA		43598057901	43598	579	1	2020	4	TRUE	BUPRENO-NA
FFSU	MA		43598057901	43598	579	1	2020	4	TRUE	BUPRENO-NA
MCOU	MA		43598057930	43598	579	30	2020	3	TRUE	BUPRENO-NA
MCOU	MA		43598057930	43598	579	30	2020	2	TRUE	BUPRENO-NA
FFSU	MA		43598057930	43598	579	30	2020	4	TRUE	BUPRENO-NA
FFSU	MA		43598057930	43598	579	30	2020	3	TRUE	BUPRENO-NA
MCOU	MA		43598057930	43598	579	30	2020	4	TRUE	BUPRENO-NA
MCOU	MA		43598058001	43598	580	1	2020	4	TRUE	BUPRENORPH
MCOU	MA		43598058030	43598	580	30	2020	3	TRUE	BUPRENORP-
MCOU	MA		43598058030	43598	580	30	2020	4	TRUE	BUPRENORP-
MCOU	MA		43598058030	43598	580	30	2020	1	TRUE	BUPRENORP-
FFSU	MA		43598058030	43598	580	30	2020	4	TRUE	BUPRENORP-
FFSU	MA		43598058030	43598	580	30	2020	2	TRUE	BUPRENORP-
FFSU	MA		43598058130	43598	581	30	2020	4	TRUE	BUPRENOR-N
FFSU	MA		43598058130	43598	581	30	2020	1	TRUE	BUPRENOR-N
MCOU	MA		43598058130	43598	581	30	2020	1	TRUE	BUPRENOR-N
MCOU	MA		43598058130	43598	581	30	2020	2	TRUE	BUPRENOR-N
FFSU	MA		43598058130	43598	581	30	2020	2	TRUE	BUPRENOR-N
FFSU	MA		43598058201	43598	582	1	2020	3	TRUE	BUPRENORP-
MCOU	MA		43598058201	43598	582	1	2020	4	TRUE	BUPRENORP-
FFSU	MA		43598058201	43598	582	1	2020	4	TRUE	BUPRENORP-
MCOU	MA		43598058201	43598	582	1	2020	2	TRUE	BUPRENORP-
FFSU	MA		43598058201	43598	582	1	2020	1	TRUE	BUPRENORP-
MCOU	MA		47781035503	47781	355	3	2020	1	TRUE	BUPRENO-NA
FFSU	MA		47781035503	47781	355	3	2020	1	TRUE	BUPRENO-NA
FFSU	MA		47781035503	47781	355	3	2020	4	TRUE	BUPRENO-NA
FFSU	MA		47781035511	47781	355	11	2020	3	TRUE	BUPRENO-NA
FFSU	MA		47781035603	47781	356	3	2020	1	TRUE	BUPRENORP-
MCOU	MA		47781035603	47781	356	3	2020	2	TRUE	BUPRENORP-
MCOU	MA		47781035603	47781	356	3	2020	1	TRUE	BUPRENORP-
MCOU	MA		47781035603	47781	356	3	2020	3	TRUE	BUPRENORP-
FFSU	MA		47781035611	47781	356	11	2020	3	TRUE	BUPRENORP-
FFSU	MA		47781035611	47781	356	11	2020	2	TRUE	BUPRENORP-
FFSU	MA		47781035611	47781	356	11	2020	1	TRUE	BUPRENORP-
FFSU	MA		47781035711	47781	357	11	2020	3	TRUE	BUPRENORP-
FFSU	MA		47781035711	47781	357	11	2020	2	TRUE	BUPRENORP-
FFSU	MA		47781035711	47781	357	11	2020	1	TRUE	BUPRENORP-
MCOU	MA		47781035803	47781	358	3	2020	4	TRUE	BUPRENOR-N
FFSU	MA		47781035803	47781	358	3	2020	3	TRUE	BUPRENOR-N
FFSU	MA		47781035803	47781	358	3	2020	1	TRUE	BUPRENOR-N
MCOU	MA		47781035803	47781	358	3	2020	2	TRUE	BUPRENOR-N
MCOU	MA		47781035803	47781	358	3	2020	1	TRUE	BUPRENOR-N
FFSU	MA		50268014411	50268	144	11	2020	4	TRUE	BUPRENORPH
FFSU	MA		50268014411	50268	144	11	2020	3	TRUE	BUPRENORPH
FFSU	MA		50268014411	50268	144	11	2020	1	TRUE	BUPRENORPH
MCOU	MA		50268014411	50268	144	11	2020	2	TRUE	BUPRENORPH
MCOU	MA		50268014411	50268	144	11	2020	4	TRUE	BUPRENORPH
MCOU	MA		50268014411	50268	144	11	2020	3	TRUE	BUPRENORPH
MCOU	MA		50268014415	50268	144	15	2020	4	TRUE	BUPRENORPH
MCOU	MA		50268014511	50268	145	11	2020	3	TRUE	BUPRENORPH
FFSU	MA		50268014511	50268	145	11	2020	1	TRUE	BUPRENORPH
FFSU	MA		50268014511	50268	145	11	2020	2	TRUE	BUPRENORPH
FFSU	MA		50268014511	50268	145	11	2020	4	TRUE	BUPRENORPH
MCOU	MA		50268014511	50268	145	11	2020	2	TRUE	BUPRENORPH
FFSU	MA		50268014511	50268	145	11	2020	3	TRUE	BUPRENORPH
MCOU	MA		50268014511	50268	145	11	2020	4	TRUE	BUPRENORPH
FFSU	MA		50268014515	50268	145	15	2020	4	TRUE	BUPRENORPH
FFSU	MA		50268014515	50268	145	15	2020	2	TRUE	BUPRENORPH
FFSU	MA		50268014515	50268	145	15	2020	1	TRUE	BUPRENORPH
MCOU	MA		50268014515	50268	145	15	2020	2	TRUE	BUPRENORPH
MCOU	MA		50268014515	50268	145	15	2020	3	TRUE	BUPRENORPH
FFSU	MA		50268014515	50268	145	15	2020	3	TRUE	BUPRENORPH
MCOU	MA		50383028793	50383	287	93	2020	2	TRUE	BUPRENORPH
FFSU	MA		50383028793	50383	287	93	2020	1	TRUE	BUPRENORPH
MCOU	MA		50383028793	50383	287	93	2020	3	TRUE	BUPRENORPH
MCOU	MA		50383028793	50383	287	93	2020	1	TRUE	BUPRENORPH
MCOU	MA		50383029493	50383	294	93	2020	1	TRUE	BUPRENORPH
FFSU	MA		50383092493	50383	924	93	2020	2	TRUE	BUPRENORPH
FFSU	MA		50383092493	50383	924	93	2020	1	TRUE	BUPRENORPH
FFSU	MA		50383092493	50383	924	93	2020	4	TRUE	BUPRENORPH
FFSU	MA		54123011430	54123	114	30	2020	1	TRUE	ZUBSOLV 11
FFSU	MA		54123011430	54123	114	30	2020	4	TRUE	ZUBSOLV 11
FFSU	MA		54123090730	54123	907	30	2020	3	TRUE	ZUBSOLV 0.
FFSU	MA		54123090730	54123	907	30	2020	4	TRUE	ZUBSOLV 0.
MCOU	MA		54123090730	54123	907	30	2020	2	TRUE	ZUBSOLV 0.
FFSU	MA		54123090730	54123	907	30	2020	2	TRUE	ZUBSOLV 0.
MCOU	MA		54123090730	54123	907	30	2020	3	TRUE	ZUBSOLV 0.
MCOU	MA		54123090730	54123	907	30	2020	4	TRUE	ZUBSOLV 0.
FFSU	MA		54123090730	54123	907	30	2020	1	TRUE	ZUBSOLV 0.
MCOU	MA		54123090730	54123	907	30	2020	1	TRUE	ZUBSOLV 0.
FFSU	MA		54123091430	54123	914	30	2020	4	TRUE	ZUBSOLV 1.
FFSU	MA		54123091430	54123	914	30	2020	2	TRUE	ZUBSOLV 1.
FFSU	MA		54123091430	54123	914	30	2020	1	TRUE	ZUBSOLV 1.
FFSU	MA		54123091430	54123	914	30	2020	3	TRUE	ZUBSOLV 1.
MCOU	MA		54123091430	54123	914	30	2020	1	TRUE	ZUBSOLV 1.
FFSU	MA		54123092930	54123	929	30	2020	4	TRUE	ZUBSOLV 2.
FFSU	MA		54123092930	54123	929	30	2020	1	TRUE	ZUBSOLV 2.
FFSU	MA		54123092930	54123	929	30	2020	2	TRUE	ZUBSOLV 2.
FFSU	MA		54123092930	54123	929	30	2020	3	TRUE	ZUBSOLV 2.
MCOU	MA		59011075004	59011	750	4	2020	1	TRUE	BUTRANS 5
FFSU	MA		59011075004	59011	750	4	2020	3	TRUE	BUTRANS 5
FFSU	MA		59011075004	59011	750	4	2020	4	TRUE	BUTRANS 5
MCOU	MA		59011075004	59011	750	4	2020	3	TRUE	BUTRANS 5
MCOU	MA		59011075004	59011	750	4	2020	2	TRUE	BUTRANS 5
FFSU	MA		59011075104	59011	751	4	2020	1	TRUE	BUTRANS 10
FFSU	MA		59011075104	59011	751	4	2020	2	TRUE	BUTRANS 10
FFSU	MA		59011075104	59011	751	4	2020	4	TRUE	BUTRANS 10
FFSU	MA		59011075104	59011	751	4	2020	3	TRUE	BUTRANS 10
MCOU	MA		59011075204	59011	752	4	2020	4	TRUE	BUTRANS 20
MCOU	MA		59011075204	59011	752	4	2020	3	TRUE	BUTRANS 20
MCOU	MA		59011075204	59011	752	4	2020	1	TRUE	BUTRANS 20
MCOU	MA		59011075204	59011	752	4	2020	2	TRUE	BUTRANS 20
FFSU	MA		59011075704	59011	757	4	2020	3	TRUE	BUTRANS 7.
MCOU	MA		59011075704	59011	757	4	2020	2	TRUE	BUTRANS 7.
FFSU	MA		59011075704	59011	757	4	2020	2	TRUE	BUTRANS 7.
FFSU	MA		59011075704	59011	757	4	2020	4	TRUE	BUTRANS 7.
MCOU	MA		59011075704	59011	757	4	2020	4	TRUE	BUTRANS 7.
MCOU	MA		59011075704	59011	757	4	2020	3	TRUE	BUTRANS 7.
FFSU	MA		59011075704	59011	757	4	2020	1	TRUE	BUTRANS 7.
MCOU	MA		59011075704	59011	757	4	2020	1	TRUE	BUTRANS 7.
FFSU	MA		59385001230	59385	12	30	2020	1	TRUE	BUNAVAIL 2
MCOU	MA		59385001230	59385	12	30	2020	3	TRUE	BUNAVAIL 2
MCOU	MA		59385001230	59385	12	30	2020	2	TRUE	BUNAVAIL 2
FFSU	MA		59385001230	59385	12	30	2020	2	TRUE	BUNAVAIL 2
FFSU	MA		59385001430	59385	14	30	2020	3	TRUE	BUNAVAIL 4
FFSU	MA		59385001430	59385	14	30	2020	1	TRUE	BUNAVAIL 4
MCOU	MA		59385001430	59385	14	30	2020	3	TRUE	BUNAVAIL 4
FFSU	MA		59385001430	59385	14	30	2020	2	TRUE	BUNAVAIL 4
FFSU	MA		59385001630	59385	16	30	2020	2	TRUE	BUNAVAIL 6
MCOU	MA		59385001630	59385	16	30	2020	1	TRUE	BUNAVAIL 6
FFSU	MA		59385001630	59385	16	30	2020	1	TRUE	BUNAVAIL 6
MCOU	MA		59385001630	59385	16	30	2020	3	TRUE	BUNAVAIL 6
FFSU	MA		59385001630	59385	16	30	2020	3	TRUE	BUNAVAIL 6
MCOU	MA		59385002160	59385	21	60	2020	2	TRUE	BELBUCA 75
MCOU	MA		59385002160	59385	21	60	2020	1	TRUE	BELBUCA 75
FFSU	MA		59385002160	59385	21	60	2020	4	TRUE	BELBUCA 75
FFSU	MA		59385002160	59385	21	60	2020	3	TRUE	BELBUCA 75
FFSU	MA		59385002160	59385	21	60	2020	2	TRUE	BELBUCA 75
FFSU	MA		59385002160	59385	21	60	2020	1	TRUE	BELBUCA 75
MCOU	MA		59385002360	59385	23	60	2020	1	TRUE	BELBUCA 30
MCOU	MA		59385002460	59385	24	60	2020	1	TRUE	BELBUCA 45
MCOU	MA		59385002460	59385	24	60	2020	2	TRUE	BELBUCA 45
FFSU	MA		59385002660	59385	26	60	2020	1	TRUE	BELBUCA 75
MCOU	MA		59385002660	59385	26	60	2020	1	TRUE	BELBUCA 75
MCOU	MA		59385002660	59385	26	60	2020	3	TRUE	BELBUCA 75
MCOU	MA		59385002660	59385	26	60	2020	4	TRUE	BELBUCA 75
MCOU	MA		59385002660	59385	26	60	2020	2	TRUE	BELBUCA 75
FFSU	MA		59385002660	59385	26	60	2020	2	TRUE	BELBUCA 75
FFSU	MA		59385002660	59385	26	60	2020	4	TRUE	BELBUCA 75
MCOU	MA		59385002760	59385	27	60	2020	2	TRUE	BELBUCA 90
MCOU	MA		59385002760	59385	27	60	2020	3	TRUE	BELBUCA 90
FFSU	MA		60687048111	60687	481	11	2020	3	TRUE	BUPRENORPH
MCOU	MA		62175045232	62175	452	32	2020	1	TRUE	BUPRENORPH
FFSU	MA		62175045232	62175	452	32	2020	2	TRUE	BUPRENORPH
MCOU	MA		62175045232	62175	452	32	2020	2	TRUE	BUPRENORPH
MCOU	MA		62175045232	62175	452	32	2020	3	TRUE	BUPRENORPH
FFSU	MA		62175045232	62175	452	32	2020	1	TRUE	BUPRENORPH
MCOU	MA		62175045232	62175	452	32	2020	4	TRUE	BUPRENORPH
MCOU	MA		62756045983	62756	459	83	2020	1	TRUE	BUPRENORPH
MCOU	MA		62756045983	62756	459	83	2020	4	TRUE	BUPRENORPH
FFSU	MA		62756045983	62756	459	83	2020	1	TRUE	BUPRENORPH
FFSU	MA		62756045983	62756	459	83	2020	2	TRUE	BUPRENORPH
MCOU	MA		62756045983	62756	459	83	2020	3	TRUE	BUPRENORPH
MCOU	MA		62756045983	62756	459	83	2020	2	TRUE	BUPRENORPH
FFSU	MA		62756096983	62756	969	83	2020	3	TRUE	BUPRENORPH
MCOU	MA		62756096983	62756	969	83	2020	2	TRUE	BUPRENORPH
FFSU	MA		62756096983	62756	969	83	2020	4	TRUE	BUPRENORPH
MCOU	MA		63481051960	63481	519	60	2020	2	TRUE	BELBUCA 45
MCOU	MA		65162041603	65162	416	3	2020	4	TRUE	BUPRENORPH
FFSU	MA		65162041603	65162	416	3	2020	4	TRUE	BUPRENORPH
FFSU	MA		65162041603	65162	416	3	2020	3	TRUE	BUPRENORPH
MCOU	MA		65162041603	65162	416	3	2020	2	TRUE	BUPRENORPH
MCOU	MA		65162041603	65162	416	3	2020	3	TRUE	BUPRENORPH
MCOU	MA		69238120202	69238	1202	2	2020	2	TRUE	BUPRENORPH
MCOU	MA		69238120202	69238	1202	2	2020	3	TRUE	BUPRENORPH
MCOU	MA		69238120202	69238	1202	2	2020	4	TRUE	BUPRENORPH
MCOU	MA		69238120302	69238	1203	2	2020	3	TRUE	BUPRENORPH
FFSU	MA		69238120302	69238	1203	2	2020	3	TRUE	BUPRENORPH
FFSU	MA		69238120302	69238	1203	2	2020	2	TRUE	BUPRENORPH
MCOU	MA		69238120302	69238	1203	2	2020	4	TRUE	BUPRENORPH
FFSU	MA		69238120302	69238	1203	2	2020	4	TRUE	BUPRENORPH
MCOU	MA		69238120302	69238	1203	2	2020	2	TRUE	BUPRENORPH
MCOU	MA		69238120402	69238	1204	2	2020	4	TRUE	BUPRENORPH
MCOU	MA		69238120402	69238	1204	2	2020	3	TRUE	BUPRENORPH
MCOU	MA		69238120502	69238	1205	2	2020	2	TRUE	BUPRENORPH
MCOU	MA		69238120502	69238	1205	2	2020	3	TRUE	BUPRENORPH
MCOU	MA		69238150502	69238	1505	2	2020	4	TRUE	BUPRENORPH
												460686

### Sheet: Michigan
FFSU	MI	combo	54018813	54	188	13	2020	4	FALSE	bup/nal	3229	83	3605.09	3605.09	0
FFSU	MI	combo	54018813	54	188	13	2020	1	FALSE	bup/nal	1293	32	1637.95	1637.95	0
FFSU	MI	combo	54018813	54	188	13	2020	2	FALSE	bup/nal	1718	40	2154.63	2154.63	0		bup/nal	12436
FFSU	MI	combo	54018813	54	188	13	2020	3	FALSE	bup/nal	2097	57	2641.36	2641.36	0		bupr	12641
FFSU	MI	combo	54018913	54	189	13	2020	1	FALSE	bup/nal	13164	349	23705.3	23589.5	115.76		suboxone	211713
FFSU	MI	combo	54018913	54	189	13	2020	3	FALSE	bup/nal	25239	647	39348	39002.8	345.19		mono	12340	combo	224149
FFSU	MI	combo	54018913	54	189	13	2020	2	FALSE	bup/nal	21978	562	39323.1	39321.4	1.69
FFSU	MI	combo	54018913	54	189	13	2020	4	FALSE	bup/nal	28408	696	40168	39813.9	354.09
FFSU	MI	combo	406800503	406	8005	3	2020	2	FALSE	bup/nal	733	19	919.96	919.96	0
FFSU	MI	combo	406800503	406	8005	3	2020	1	FALSE	bup/nal	491	13	642.63	642.63	0
FFSU	MI	combo	406800503	406	8005	3	2020	4	FALSE	bup/nal	1943	43	2151.67	2125.31	26.36
FFSU	MI	combo	406800503	406	8005	3	2020	3	FALSE	bup/nal	1471	38	1834.27	1799.58	34.69
FFSU	MI	combo	406802003	406	8020	3	2020	2	FALSE	bup/nal	34446	737	0.01	0.01	0
FFSU	MI	combo	406802003	406	8020	3	2020	4	FALSE	bup/nal	38644	830	54208.6	53832.8	375.76
FFSU	MI	combo	406802003	406	8020	3	2020	1	FALSE	bup/nal	27127	615	47814.3	47814.3	0
FFSU	MI	combo	406802003	406	8020	3	2020	3	FALSE	bup/nal	39559	866	60562	60105	457.01
FFSU	MI	combo	47781035703	47781	357	3	2020	2	FALSE	bup/nal	1542	26	3119.72	649.96	2469.76
FFSU	MI	combo	47781035703	47781	357	3	2020	3	FALSE	bup/nal	1669	40	5719.58	725.77	4993.81
FFSU	MI	combo	47781035703	47781	357	3	2020	4	FALSE	bup/nal	1145	29	3577.99	540.75	3037.24
FFSU	MI	combo	47781035703	47781	357	3	2020	1	FALSE	bup/nal	984	22	1864.79	680.11	1184.68
FFSU	MI	combo	50383028793	50383	287	93	2020	3	FALSE	bup/nal	4704	93	7163.35	6977.13	186.22
FFSU	MI	combo	50383028793	50383	287	93	2020	2	FALSE	bup/nal	4868	101	8719.43	8626.32	93.11
FFSU	MI	combo	50383028793	50383	287	93	2020	1	FALSE	bup/nal	2681	71	4821.38	4821.38	0
FFSU	MI	combo	50383028793	50383	287	93	2020	4	FALSE	bup/nal	2968	54	4073.31	3989.05	84.26
FFSU	MI	combo	62175045232	62175	452	32	2020	2	FALSE	bup/nal	944	23	1214.17	1214.17	0
FFSU	MI	combo	62175045232	62175	452	32	2020	3	FALSE	bup/nal	1132	39	1587.79	1587.79	0
FFSU	MI	combo	62175045232	62175	452	32	2020	1	FALSE	bup/nal	674	14	867.98	867.98	0
FFSU	MI	combo	62175045232	62175	452	32	2020	4	FALSE	bup/nal	1937	56	2197.24	2197.24	0
FFSU	MI	combo	62175045832	62175	458	32	2020	1	FALSE	bup/nal	9641	368	18548.9	18548.9	0
FFSU	MI	combo	62175045832	62175	458	32	2020	2	FALSE	bup/nal	13185	431	25311.2	25311.2	0
FFSU	MI	combo	62175045832	62175	458	32	2020	3	FALSE	bup/nal	10459	261	16331.2	16331.2	0
FFSU	MI	combo	62175045832	62175	458	32	2020	4	FALSE	bup/nal	9316	227	13501.9	13473.1	28.77
FFSU	MI	combo	62756096983	62756	969	83	2020	3	FALSE	bup/nal	1049	41	1442.32	1442.32	0
FFSU	MI	combo	62756096983	62756	969	83	2020	2	FALSE	bup/nal	844	27	1096.63	1096.63	0
FFSU	MI	combo	62756096983	62756	969	83	2020	1	FALSE	bup/nal	472	21	653.47	653.47	0
FFSU	MI	combo	62756096983	62756	969	83	2020	4	FALSE	bup/nal	2026	67	2402.17	2384.73	17.44
FFSU	MI	combo	62756097083	62756	970	83	2020	2	FALSE	bup/nal	29273	926	54871.2	54871.2	0
FFSU	MI	combo	62756097083	62756	970	83	2020	3	FALSE	bup/nal	34272	1024	52689.9	52404.8	285.15
FFSU	MI	combo	62756097083	62756	970	83	2020	4	FALSE	bup/nal	44870	1085	62619.7	62346.2	273.53
FFSU	MI	combo	62756097083	62756	970	83	2020	1	FALSE	bup/nal	25130	811	47239.9	47239.9	0
FFSU	MI	combo	65162041503	65162	415	3	2020	4	FALSE	bup/nal	9066	193	12748.9	12748.9	0
FFSU	MI	combo	65162041503	65162	415	3	2020	3	FALSE	bup/nal	11772	251	18267.5	18267.5	0
FFSU	MI	combo	65162041503	65162	415	3	2020	2	FALSE	bup/nal	9722	215	17677	17677	0
FFSU	MI	combo	65162041503	65162	415	3	2020	1	FALSE	bup/nal	11595	245	20527.5	20527.5	0
FFSU	MI	combo	65162041603	65162	416	3	2020	2	FALSE	bup/nal	1123	25	1381.36	1381.36	0
FFSU	MI	combo	65162041603	65162	416	3	2020	3	FALSE	bup/nal	1030	23	1250.47	1232.11	18.36
MCOU	MI	mono	93365640	93	3656	40	2020	2	FALSE	BUPRENORPH	116	30	5376.45	5376.45	0
MCOU	MI	mono	93365640	93	3656	40	2020	1	FALSE	BUPRENORPH	150	38	7792.83	7792.83	0
MCOU	MI	mono	93365740	93	3657	40	2020	1	FALSE	BUPRENORPH	244	61	17622.5	17622.5	0
MCOU	MI	mono	93365740	93	3657	40	2020	2	FALSE	BUPRENORPH	153	39	10166.8	10166.8	0
MCOU	MI	mono	93365840	93	3658	40	2020	2	FALSE	BUPRENORPH	84	21	8093.94	8093.94	0
MCOU	MI	mono	93365840	93	3658	40	2020	1	FALSE	BUPRENORPH	88	22	8763.01	8763.01	0
MCOU	MI	mono	93365940	93	3659	40	2020	3	FALSE	BUPRENORPH	80	20	10684.1	10684.1	0
MCOU	MI	mono	93365940	93	3659	40	2020	1	FALSE	BUPRENORPH	184	46	24951.5	24951.5	0
MCOU	MI	mono	93365940	93	3659	40	2020	2	FALSE	BUPRENORPH	216	54	28160.9	28160.9	0
MCOU	MI	mono	42858035340	42858	353	40	2020	4	FALSE	BUPRENORPH	77	20	3498.08	3498.08	0
MCOU	MI	mono	42858049340	42858	493	40	2020	1	FALSE	BUPRENORPH	129	33	8322.74	8322.74	0
MCOU	MI	mono	42858049340	42858	493	40	2020	4	FALSE	BUPRENORPH	76	21	4647.33	4647.33	0
MCOU	MI	mono	42858049340	42858	493	40	2020	2	FALSE	BUPRENORPH	129	33	7520.2	7520.2	0
MCOU	MI	mono	42858049340	42858	493	40	2020	3	FALSE	BUPRENORPH	140	35	8444.97	8444.97	0
FFSU	MI	mono	42858050103	42858	501	3	2020	4	FALSE	BUPRENORPH	4156	92	2945.15	2945.15	0
FFSU	MI	mono	42858050103	42858	501	3	2020	3	FALSE	BUPRENORPH	3937	89	2745.57	2745.57	0
FFSU	MI	mono	42858050103	42858	501	3	2020	2	FALSE	BUPRENORPH	3640	77	2550.32	2550.32	0
FFSU	MI	mono	42858050103	42858	501	3	2020	1	FALSE	BUPRENORPH	2223	116	1953.69	1953.69	0
FFSU	MI	mono	42858050203	42858	502	3	2020	4	FALSE	BUPRENORPH	33883	732	37437.9	37391.8	46.11
FFSU	MI	mono	42858050203	42858	502	3	2020	3	FALSE	BUPRENORPH	29495	669	32481	32354.4	126.58
FFSU	MI	mono	42858050203	42858	502	3	2020	2	FALSE	BUPRENORPH	26439	607	29180.9	29166.6	14.35
FFSU	MI	mono	42858050203	42858	502	3	2020	1	FALSE	BUPRENORPH	22019	591	25709.3	25709.3	0
MCOU	MI	mono	42858058640	42858	586	40	2020	4	FALSE	BUPRENORPH	153	39	11644.9	11644.9	0
MCOU	MI	mono	42858058640	42858	586	40	2020	1	FALSE	BUPRENORPH	84	21	7495.67	7495.67	0
MCOU	MI	mono	42858058640	42858	586	40	2020	2	FALSE	BUPRENORPH	112	28	9665.49	9665.49	0
MCOU	MI	mono	42858058640	42858	586	40	2020	3	FALSE	BUPRENORPH	111	30	9465.18	9465.18	0
MCOU	MI	mono	42858075040	42858	750	40	2020	3	FALSE	BUPRENORPH	60	15	2374.63	2374.63	0
MCOU	MI	mono	42858075040	42858	750	40	2020	4	FALSE	BUPRENORPH	76	19	3116.14	3116.14	0
MCOU	MI	mono	42858075040	42858	750	40	2020	1	FALSE	BUPRENORPH	100	25	4340.61	4340.61	0
MCOU	MI	mono	42858075040	42858	750	40	2020	2	FALSE	BUPRENORPH	89	23	3706.94	3706.94	0
MCOU	MI	mono	42858083940	42858	839	40	2020	3	FALSE	BUPRENORPH	168	42	19133.4	19133.4	0
MCOU	MI	mono	42858083940	42858	839	40	2020	2	FALSE	BUPRENORPH	148	37	17567.1	17567.1	0
MCOU	MI	mono	42858083940	42858	839	40	2020	1	FALSE	BUPRENORPH	80	20	9552.05	9552.05	0
MCOU	MI	mono	42858083940	42858	839	40	2020	4	FALSE	BUPRENORPH	144	36	15238.3	15238.3	0
FFSU	MI	mono-oud	54017613	54	176	13	2020	2	FALSE	BUPRENORPH	1974	85	1587.44	1587.44	0
FFSU	MI	mono-oud	54017613	54	176	13	2020	1	FALSE	BUPRENORPH	1243	30	1002.76	1002.76	0
FFSU	MI	mono-oud	54017613	54	176	13	2020	3	FALSE	BUPRENORPH	1957	90	1486.57	1486.57	0
FFSU	MI	mono-oud	54017613	54	176	13	2020	4	FALSE	BUPRENORPH	1887	58	1394.56	1394.56	0
FFSU	MI	mono-oud	54017713	54	177	13	2020	1	FALSE	BUPRENORPH	44372	951	50476.1	50143.5	332.62
FFSU	MI	mono-oud	54017713	54	177	13	2020	4	FALSE	BUPRENORPH	52821	977	55747.4	55569.3	178.14
FFSU	MI	mono-oud	54017713	54	177	13	2020	3	FALSE	BUPRENORPH	52068	1030	56591.4	56451.7	139.69
FFSU	MI	mono-oud	54017713	54	177	13	2020	2	FALSE	BUPRENORPH	49013	978	52952.2	52770.6	181.68
FFSU	MI	mono-oud	228315303	228	3153	3	2020	3	FALSE	BUPRENORPH	8555	187	9682.41	9682.41	0
FFSU	MI	mono-oud	228315303	228	3153	3	2020	4	FALSE	BUPRENORPH	11704	235	12942.1	12939.6	2.54
FFSU	MI	mono-oud	228315303	228	3153	3	2020	1	FALSE	BUPRENORPH	7653	234	9416.67	9344.59	72.08
FFSU	MI	mono-oud	228315303	228	3153	3	2020	2	FALSE	BUPRENORPH	7833	205	8953.88	8953.88	0
FFSU	MI	mono-oud	228315603	228	3156	3	2020	2	FALSE	BUPRENORPH	1263	35	933.23	933.23	0
FFSU	MI	mono-oud	228315603	228	3156	3	2020	1	FALSE	BUPRENORPH	2022	58	1670.88	1626.18	44.7
FFSU	MI	mono-oud	228315603	228	3156	3	2020	3	FALSE	BUPRENORPH	1553	35	1115.99	1115.99	0
FFSU	MI	mono-oud	228315603	228	3156	3	2020	4	FALSE	BUPRENORPH	1609	37	1184.63	1184.63	0
FFSU	MI	mono-oud	50383092493	50383	924	93	2020	4	FALSE	BUPRENORPH	4518	102	3170.62	3134.02	36.6
FFSU	MI	mono-oud	50383092493	50383	924	93	2020	1	FALSE	BUPRENORPH	2642	82	2343.21	2281.81	61.4
FFSU	MI	mono-oud	50383092493	50383	924	93	2020	3	FALSE	BUPRENORPH	4104	87	2870.62	2840.52	30.1
FFSU	MI	mono-oud	50383092493	50383	924	93	2020	2	FALSE	BUPRENORPH	2758	74	2081.57	2081.57	0
FFSU	MI	mono-oud	50383093093	50383	930	93	2020	3	FALSE	BUPRENORPH	30099	647	33369.4	33101	268.43
FFSU	MI	mono-oud	50383093093	50383	930	93	2020	2	FALSE	BUPRENORPH	25881	560	28552.9	28471.6	81.31
FFSU	MI	mono-oud	50383093093	50383	930	93	2020	4	FALSE	BUPRENORPH	31398	697	34365.3	34108.7	256.67
FFSU	MI	mono-oud	50383093093	50383	930	93	2020	1	FALSE	BUPRENORPH	21186	539	25303.1	25275.5	27.56
FFSU	MI	mono-oud	62756045983	62756	459	83	2020	4	FALSE	BUPRENORPH	989	24	725.53	725.53	0
FFSU	MI	mono-oud	62756046083	62756	460	83	2020	2	FALSE	BUPRENORPH	7258	146	7854.82	7847.7	7.12
FFSU	MI	mono-oud	62756046083	62756	460	83	2020	3	FALSE	BUPRENORPH	8178	184	9041.57	8965.28	76.29
FFSU	MI	mono-oud	62756046083	62756	460	83	2020	4	FALSE	BUPRENORPH	9097	197	9795.5	9719.36	76.14
FFSU	MI	mono-oud	62756046083	62756	460	83	2020	1	FALSE	BUPRENORPH	5536	140	6514.89	6450.18	64.71
MCOU	MI	mono-oud	69238120202	69238	1202	2	2020	3	FALSE	BUPRENORPH	52	14	1912.83	1912.83	0
MCOU	MI	mono-oud	69238120302	69238	1203	2	2020	4	FALSE	BUPRENORPH	68	17	4245.36	4245.36	0
MCOU	MI	mono-oud	69238120302	69238	1203	2	2020	3	FALSE	BUPRENORPH	60	15	3886.4	3886.4	0
MCOU	MI	mono-oud	69238120502	69238	1205	2	2020	4	FALSE	BUPRENORPH	256	64	25795	25795	0
MCOU	MI	mono-oud	69238120502	69238	1205	2	2020	3	FALSE	BUPRENORPH	184	46	19885.7	19885.7	0
utilization_type	state		ndc	labeler_code	product_code	package_size	year	quarter	supression_used	product_name	units_reimbursed	number_of_prescriptions	total_amount_reimbursed	medicaid_amount_reimbursed	non_medicaid_amount_reimbursed
FFSU	MI		12496010001	12496	100	1	2020	2	FALSE	SUBLOCADE	166.5	333	549321	549321	0
FFSU	MI		12496010001	12496	100	1	2020	1	FALSE	SUBLOCADE	171.5	343	565810	565810	0
FFSU	MI		12496010001	12496	100	1	2020	4	FALSE	SUBLOCADE	219.5	439	730335	728940	1394.78
FFSU	MI		12496010001	12496	100	1	2020	3	FALSE	SUBLOCADE	181.5	363	603454	603454	0
MCOU	MI		12496010001	12496	100	1	2020	4	FALSE	SUBLOCADE	18.5	37	13501.9	13501.9	0
FFSU	MI		12496030001	12496	300	1	2020	4	FALSE	SUBLOCADE	971	679	1.12786e+06	1.12235e+06	5510.4
FFSU	MI		12496030001	12496	300	1	2020	1	FALSE	SUBLOCADE	637.5	425	703161	699282	3878.89
FFSU	MI		12496030001	12496	300	1	2020	2	FALSE	SUBLOCADE	697.5	465	768509	764573	3936.16
FFSU	MI		12496030001	12496	300	1	2020	3	FALSE	SUBLOCADE	804	552	912422	904307	8114.72
FFSU	MI		12496120203	12496	1202	3	2020	4	FALSE	SUBOXONE	48949	2188	246956	245919	1037.42
FFSU	MI		12496120203	12496	1202	3	2020	2	FALSE	SUBOXONE	45060	1551	225962	225582	380.09
FFSU	MI		12496120203	12496	1202	3	2020	1	FALSE	SUBOXONE	43156	1842	215754	215642	111.67
FFSU	MI		12496120203	12496	1202	3	2020	3	FALSE	SUBOXONE	43333	1843	218935	218344	590.69
FFSU	MI		12496120403	12496	1204	3	2020	4	FALSE	SUBOXONE	44301	2064	397535	395742	1792.25
FFSU	MI		12496120403	12496	1204	3	2020	1	FALSE	SUBOXONE	32942	1684	292294	290538	1755.99
FFSU	MI		12496120403	12496	1204	3	2020	2	FALSE	SUBOXONE	36593	1577	322530	322530	0
FFSU	MI		12496120403	12496	1204	3	2020	3	FALSE	SUBOXONE	37696	1657	337111	335017	2094.72
FFSU	MI		12496120801	12496	1208	1	2020	4	FALSE	SUBOXONE	4292	173	38565.3	38426.8	138.44
FFSU	MI		12496120801	12496	1208	1	2020	1	FALSE	SUBOXONE	3782	116	33468.6	33468.6	0
FFSU	MI		12496120801	12496	1208	1	2020	2	FALSE	SUBOXONE	2985	100	26732.8	26732.8	0
FFSU	MI		12496120801	12496	1208	1	2020	3	FALSE	SUBOXONE	4177	136	37457.9	37132.6	325.38
FFSU	MI		12496120803	12496	1208	3	2020	3	FALSE	SUBOXONE	1580417	41790	1.38193e+07	1.37616e+07	57657.5
FFSU	MI		12496120803	12496	1208	3	2020	1	FALSE	SUBOXONE	1419420	39311	1.22959e+07	1.22765e+07	19369
FFSU	MI		12496120803	12496	1208	3	2020	2	FALSE	SUBOXONE	1537664	39734	1.34139e+07	1.33982e+07	15734.2
FFSU	MI		12496120803	12496	1208	3	2020	4	FALSE	SUBOXONE	1686063	45332	1.4766e+07	1.46926e+07	73372.4
FFSU	MI		12496121203	12496	1212	3	2020	2	FALSE	SUBOXONE	20846	1027	362026	361272	754.34
FFSU	MI		12496121203	12496	1212	3	2020	1	FALSE	SUBOXONE	17403	1184	303214	300824	2390.31
FFSU	MI		12496121203	12496	1212	3	2020	4	FALSE	SUBOXONE	25586	1370	449509	448152	1357.25
FFSU	MI		12496121203	12496	1212	3	2020	3	FALSE	SUBOXONE	22592	1256	396327	393945	2382.89
FFSU	MI		54123011430	54123	114	30	2020	4	FALSE	ZUBSOLV	450	26	7928.11	7928.11	0
FFSU	MI		54123011430	54123	114	30	2020	3	FALSE	ZUBSOLV	407	17	7064.17	6191.1	873.07
FFSU	MI		54123011430	54123	114	30	2020	2	FALSE	ZUBSOLV	483	27	6421.04	6421.04	0
FFSU	MI		54123011430	54123	114	30	2020	1	FALSE	ZUBSOLV	406	24	7147.32	7147.32	0
FFSU	MI		54123090730	54123	907	30	2020	1	FALSE	ZUBSOLV	3009	145	14095.6	14095.6	0
FFSU	MI		54123090730	54123	907	30	2020	3	FALSE	ZUBSOLV	3519	160	16928.5	16837.2	91.31
FFSU	MI		54123090730	54123	907	30	2020	4	FALSE	ZUBSOLV	4233	213	20075.5	20075.5	0
FFSU	MI		54123090730	54123	907	30	2020	2	FALSE	ZUBSOLV	2938	130	13858.4	13858.4	0
FFSU	MI		54123091430	54123	914	30	2020	4	FALSE	ZUBSOLV	8022	296	36207.4	35896.7	310.71
FFSU	MI		54123091430	54123	914	30	2020	2	FALSE	ZUBSOLV	8289	264	36492.5	36492.5	0
FFSU	MI		54123091430	54123	914	30	2020	3	FALSE	ZUBSOLV	8738	292	39439.8	39045.3	394.49
FFSU	MI		54123091430	54123	914	30	2020	1	FALSE	ZUBSOLV	7037	260	31180.7	31180.7	0
FFSU	MI		54123092930	54123	929	30	2020	4	FALSE	ZUBSOLV	24554	908	215830	212644	3186.08
FFSU	MI		54123092930	54123	929	30	2020	1	FALSE	ZUBSOLV	22452	991	195874	192863	3011.46
FFSU	MI		54123092930	54123	929	30	2020	2	FALSE	ZUBSOLV	25968	931	225544	223589	1955.07
FFSU	MI		54123092930	54123	929	30	2020	3	FALSE	ZUBSOLV	23280	871	203807	202015	1791.93
FFSU	MI		54123095730	54123	957	30	2020	1	FALSE	ZUBSOLV	144255	4536	1.24837e+06	1.23656e+06	11810.3
FFSU	MI		54123095730	54123	957	30	2020	4	FALSE	ZUBSOLV	142952	4457	1.25103e+06	1.23131e+06	19713.1
FFSU	MI		54123095730	54123	957	30	2020	2	FALSE	ZUBSOLV	146427	4250	1.26515e+06	1.26004e+06	5106.84
FFSU	MI		54123095730	54123	957	30	2020	3	FALSE	ZUBSOLV	143175	4371	1.25225e+06	1.23328e+06	18965.9
FFSU	MI		54123098630	54123	986	30	2020	2	FALSE	ZUBSOLV	21500	569	271781	269413	2368.12
FFSU	MI		54123098630	54123	986	30	2020	1	FALSE	ZUBSOLV	23357	700	297753	295922	1831.64
FFSU	MI		54123098630	54123	986	30	2020	4	FALSE	ZUBSOLV	25324	703	329156	318629	10527.9
FFSU	MI		54123098630	54123	986	30	2020	3	FALSE	ZUBSOLV	22449	637	290917	281818	9098.55
MCOU	MI		59385002160	59385	21	60	2020	4	FALSE	BELBUCA	1068	20	4725.93	4725.93	0
FFSU	MI		59385002260	59385	22	60	2020	1	FALSE	BELBUCA	650	14	3682.94	1534.39	2148.55
MCOU	MI		59385002260	59385	22	60	2020	1	FALSE	BELBUCA	1646	29	9352.89	9352.89	0
MCOU	MI		59385002260	59385	22	60	2020	2	FALSE	BELBUCA	1166	21	6579.73	6579.73	0
MCOU	MI		59385002260	59385	22	60	2020	3	FALSE	BELBUCA	1975	35	11112.9	11112.9	0
MCOU	MI		59385002260	59385	22	60	2020	4	FALSE	BELBUCA	2722	49	12646.3	12646.3	0
MCOU	MI		59385002360	59385	23	60	2020	1	FALSE	BELBUCA	2406	42	21430	21430	0
MCOU	MI		59385002360	59385	23	60	2020	4	FALSE	BELBUCA	3540	60	29510.7	29510.7	0
MCOU	MI		59385002360	59385	23	60	2020	3	FALSE	BELBUCA	2930	49	25917.7	25917.7	0
MCOU	MI		59385002360	59385	23	60	2020	2	FALSE	BELBUCA	3037	53	27043	27043	0
MCOU	MI		59385002460	59385	24	60	2020	1	FALSE	BELBUCA	3053	52	36727.3	36727.3	0
MCOU	MI		59385002460	59385	24	60	2020	4	FALSE	BELBUCA	3420	57	36339.4	36339.4	0
MCOU	MI		59385002460	59385	24	60	2020	3	FALSE	BELBUCA	2850	48	33764.7	33764.7	0
MCOU	MI		59385002460	59385	24	60	2020	2	FALSE	BELBUCA	2910	50	35008.6	35008.6	0
MCOU	MI		59385002560	59385	25	60	2020	2	FALSE	BELBUCA	1901	33	24432.7	24432.7	0
MCOU	MI		59385002560	59385	25	60	2020	3	FALSE	BELBUCA	2448	41	31417.8	31417.8	0
MCOU	MI		59385002560	59385	25	60	2020	4	FALSE	BELBUCA	2460	43	30775	30775	0
MCOU	MI		59385002560	59385	25	60	2020	1	FALSE	BELBUCA	1736	30	22379.7	22379.7	0
MCOU	MI		59385002660	59385	26	60	2020	2	FALSE	BELBUCA	1016	17	13886.9	13886.9	0
MCOU	MI		59385002660	59385	26	60	2020	3	FALSE	BELBUCA	1260	21	15645.9	15645.9	0
MCOU	MI		59385002660	59385	26	60	2020	4	FALSE	BELBUCA	900	15	9043.49	9043.49	0
MCOU	MI		59385002660	59385	26	60	2020	1	FALSE	BELBUCA	1080	19	14656.2	14656.2	0
MCOU	MI		59385002760	59385	27	60	2020	3	FALSE	BELBUCA	930	16	12193.1	12193.1	0
MCOU	MI		59385002760	59385	27	60	2020	2	FALSE	BELBUCA	1200	20	16825.2	16825.2	0
MCOU	MI		59385002760	59385	27	60	2020	4	FALSE	BELBUCA	1140	19	13295.1	13295.1	0
MCOU	MI		93360040	93	3600	40	2020	1	TRUE	BUPRENORPH
MCOU	MI		93360340	93	3603	40	2020	1	TRUE	BUPRENORPH
FFSU	MI		93365640	93	3656	40	2020	1	TRUE	BUPRENORPH
FFSU	MI		93365640	93	3656	40	2020	3	TRUE	BUPRENORPH
FFSU	MI		93365640	93	3656	40	2020	2	TRUE	BUPRENORPH
MCOU	MI		93365640	93	3656	40	2020	3	TRUE	BUPRENORPH
MCOU	MI		93365640	93	3656	40	2020	4	TRUE	BUPRENORPH
FFSU	MI		93365740	93	3657	40	2020	4	TRUE	BUPRENORPH
FFSU	MI		93365740	93	3657	40	2020	1	TRUE	BUPRENORPH
FFSU	MI		93365740	93	3657	40	2020	2	TRUE	BUPRENORPH
MCOU	MI		93365740	93	3657	40	2020	3	TRUE	BUPRENORPH
MCOU	MI		93365740	93	3657	40	2020	4	TRUE	BUPRENORPH
FFSU	MI		93365840	93	3658	40	2020	3	TRUE	BUPRENORPH
FFSU	MI		93365840	93	3658	40	2020	2	TRUE	BUPRENORPH
FFSU	MI		93365840	93	3658	40	2020	1	TRUE	BUPRENORPH
MCOU	MI		93365840	93	3658	40	2020	4	TRUE	BUPRENORPH
MCOU	MI		93365840	93	3658	40	2020	3	TRUE	BUPRENORPH
FFSU	MI		93365940	93	3659	40	2020	1	TRUE	BUPRENORPH
FFSU	MI		93365940	93	3659	40	2020	2	TRUE	BUPRENORPH
FFSU	MI		93365940	93	3659	40	2020	3	TRUE	BUPRENORPH
MCOU	MI		93365940	93	3659	40	2020	4	TRUE	BUPRENORPH
FFSU	MI		228315503	228	3155	3	2020	3	TRUE	BUPRENORPH
FFSU	MI		228315573	228	3155	73	2020	2	TRUE	BUPRENORPH
FFSU	MI		228315573	228	3155	73	2020	1	TRUE	BUPRENORPH
FFSU	MI		378876793	378	8767	93	2020	4	TRUE	BUPRENORPH
FFSU	MI		409201232	409	2012	32	2020	1	TRUE	BUPRENORPH
MCOU	MI		409201232	409	2012	32	2020	1	TRUE	BUPRENORPH
MCOU	MI		409201232	409	2012	32	2020	2	TRUE	BUPRENORPH
MCOU	MI		409201232	409	2012	32	2020	3	TRUE	BUPRENORPH
FFSU	MI		781721664	781	7216	64	2020	1	TRUE	BUPRENORPH
FFSU	MI		781722764	781	7227	64	2020	1	TRUE	BUPRENORPH
FFSU	MI		781723864	781	7238	64	2020	3	TRUE	BUPRENORPH
FFSU	MI		781723864	781	7238	64	2020	1	TRUE	BUPRENORPH
FFSU	MI		781723864	781	7238	64	2020	2	TRUE	BUPRENORPH
FFSU	MI		781723864	781	7238	64	2020	4	TRUE	BUPRENORPH
FFSU	MI		781724964	781	7249	64	2020	1	TRUE	BUPRENORPH
MCOU	MI		12496010001	12496	100	1	2020	1	TRUE	SUBLOCADE
MCOU	MI		12496010001	12496	100	1	2020	3	TRUE	SUBLOCADE
MCOU	MI		12496010001	12496	100	1	2020	2	TRUE	SUBLOCADE
MCOU	MI		12496030001	12496	300	1	2020	2	TRUE	SUBLOCADE
MCOU	MI		12496030001	12496	300	1	2020	1	TRUE	SUBLOCADE
MCOU	MI		12496075705	12496	757	5	2020	2	TRUE	BUPRENEX
MCOU	MI		12496075705	12496	757	5	2020	3	TRUE	BUPRENEX
MCOU	MI		12496075705	12496	757	5	2020	4	TRUE	BUPRENEX
FFSU	MI		12496120201	12496	1202	1	2020	3	TRUE	SUBOXONE
FFSU	MI		12496120401	12496	1204	1	2020	4	TRUE	SUBOXONE
FFSU	MI		12496120401	12496	1204	1	2020	3	TRUE	SUBOXONE
MCOU	MI		12496120803	12496	1208	3	2020	3	TRUE	SUBOXONE
FFSU	MI		12496121201	12496	1212	1	2020	3	TRUE	SUBOXONE
MCOU	MI		42858035340	42858	353	40	2020	2	TRUE	BUPRENORPH
MCOU	MI		42858035340	42858	353	40	2020	1	TRUE	BUPRENORPH
MCOU	MI		42858035340	42858	353	40	2020	3	TRUE	BUPRENORPH
FFSU	MI		42858049340	42858	493	40	2020	3	TRUE	BUPRENORPH
FFSU	MI		42858049340	42858	493	40	2020	4	TRUE	BUPRENORPH
FFSU	MI		42858049340	42858	493	40	2020	1	TRUE	BUPRENORPH
FFSU	MI		42858049340	42858	493	40	2020	2	TRUE	BUPRENORPH
FFSU	MI		42858058640	42858	586	40	2020	1	TRUE	BUPRENORPH
FFSU	MI		42858058640	42858	586	40	2020	2	TRUE	BUPRENORPH
FFSU	MI		42858058640	42858	586	40	2020	3	TRUE	BUPRENORPH
FFSU	MI		42858075040	42858	750	40	2020	3	TRUE	BUPRENORPH
FFSU	MI		42858075040	42858	750	40	2020	2	TRUE	BUPRENORPH
FFSU	MI		42858075040	42858	750	40	2020	1	TRUE	BUPRENORPH
FFSU	MI		42858083940	42858	839	40	2020	4	TRUE	BUPRENORPH
FFSU	MI		42858083940	42858	839	40	2020	3	TRUE	BUPRENORPH
FFSU	MI		42858083940	42858	839	40	2020	2	TRUE	BUPRENORPH
FFSU	MI		42858083940	42858	839	40	2020	1	TRUE	BUPRENORPH
FFSU	MI		43598057930	43598	579	30	2020	4	TRUE	BUPRENORPH
FFSU	MI		43598057930	43598	579	30	2020	1	TRUE	BUPRENORPH
FFSU	MI		43598057930	43598	579	30	2020	2	TRUE	BUPRENORPH
FFSU	MI		43598058030	43598	580	30	2020	1	TRUE	BUPRENORPH
FFSU	MI		43598058030	43598	580	30	2020	2	TRUE	BUPRENORPH
FFSU	MI		43598058030	43598	580	30	2020	4	TRUE	BUPRENORPH
FFSU	MI		43598058230	43598	582	30	2020	1	TRUE	BUPRENORPH
FFSU	MI		43598058230	43598	582	30	2020	2	TRUE	BUPRENORPH
FFSU	MI		43598058230	43598	582	30	2020	4	TRUE	BUPRENORPH
FFSU	MI		43598058230	43598	582	30	2020	3	TRUE	BUPRENORPH
FFSU	MI		47781035503	47781	355	3	2020	3	TRUE	BUPRENORPH
FFSU	MI		47781035503	47781	355	3	2020	2	TRUE	BUPRENORPH
FFSU	MI		47781035603	47781	356	3	2020	3	TRUE	BUPRENORPH
FFSU	MI		47781035603	47781	356	3	2020	4	TRUE	BUPRENORPH
FFSU	MI		50268014415	50268	144	15	2020	2	TRUE	BUPRENORPH
FFSU	MI		50268014415	50268	144	15	2020	3	TRUE	BUPRENORPH
FFSU	MI		50268014415	50268	144	15	2020	4	TRUE	BUPRENORPH
FFSU	MI		50268014515	50268	145	15	2020	4	TRUE	BUPRENORPH
FFSU	MI		50383029493	50383	294	93	2020	4	TRUE	BUPRENORPH
FFSU	MI		50383029493	50383	294	93	2020	3	TRUE	BUPRENORPH
FFSU	MI		50383029493	50383	294	93	2020	2	TRUE	BUPRENORPH
FFSU	MI		50383029493	50383	294	93	2020	1	TRUE	BUPRENORPH
FFSU	MI		52440010014	52440	100	14	2020	2	TRUE	PROBUPHINE
FFSU	MI		52440010014	52440	100	14	2020	1	TRUE	PROBUPHINE
FFSU	MI		52440010014	52440	100	14	2020	4	TRUE	PROBUPHINE
FFSU	MI		52440010014	52440	100	14	2020	3	TRUE	PROBUPHINE
MCOU	MI		52440010014	52440	100	14	2020	3	TRUE	PROBUPHINE
MCOU	MI		58284010014	58284	100	14	2020	4	TRUE	PROBUPHINE
FFSU	MI		59011075104	59011	751	4	2020	1	TRUE	BUTRANS
MCOU	MI		59011075104	59011	751	4	2020	3	TRUE	BUTRANS
MCOU	MI		59011075104	59011	751	4	2020	2	TRUE	BUTRANS
MCOU	MI		59011075104	59011	751	4	2020	4	TRUE	BUTRANS
MCOU	MI		59011075104	59011	751	4	2020	1	TRUE	BUTRANS
FFSU	MI		59011075204	59011	752	4	2020	4	TRUE	BUTRANS
MCOU	MI		59011075204	59011	752	4	2020	4	TRUE	BUTRANS
MCOU	MI		59011075204	59011	752	4	2020	1	TRUE	BUTRANS
MCOU	MI		59011075804	59011	758	4	2020	1	TRUE	BUTRANS
MCOU	MI		59011075804	59011	758	4	2020	3	TRUE	BUTRANS
FFSU	MI		59385001230	59385	12	30	2020	1	TRUE	BUNAVAIL
FFSU	MI		59385001230	59385	12	30	2020	2	TRUE	BUNAVAIL
FFSU	MI		59385001430	59385	14	30	2020	2	TRUE	BUNAVAIL
FFSU	MI		59385001430	59385	14	30	2020	1	TRUE	BUNAVAIL
FFSU	MI		59385001630	59385	16	30	2020	2	TRUE	BUNAVAIL
FFSU	MI		59385001630	59385	16	30	2020	3	TRUE	BUNAVAIL
FFSU	MI		59385001630	59385	16	30	2020	4	TRUE	BUNAVAIL
FFSU	MI		59385001630	59385	16	30	2020	1	TRUE	BUNAVAIL
FFSU	MI		59385002160	59385	21	60	2020	3	TRUE	BELBUCA
FFSU	MI		59385002160	59385	21	60	2020	4	TRUE	BELBUCA
FFSU	MI		59385002160	59385	21	60	2020	1	TRUE	BELBUCA
FFSU	MI		59385002160	59385	21	60	2020	2	TRUE	BELBUCA
MCOU	MI		59385002160	59385	21	60	2020	1	TRUE	BELBUCA
MCOU	MI		59385002160	59385	21	60	2020	2	TRUE	BELBUCA
MCOU	MI		59385002160	59385	21	60	2020	3	TRUE	BELBUCA
FFSU	MI		59385002260	59385	22	60	2020	2	TRUE	BELBUCA
FFSU	MI		59385002260	59385	22	60	2020	4	TRUE	BELBUCA
FFSU	MI		59385002260	59385	22	60	2020	3	TRUE	BELBUCA
FFSU	MI		59385002360	59385	23	60	2020	2	TRUE	BELBUCA
FFSU	MI		59385002360	59385	23	60	2020	1	TRUE	BELBUCA
FFSU	MI		59385002360	59385	23	60	2020	4	TRUE	BELBUCA
FFSU	MI		59385002360	59385	23	60	2020	3	TRUE	BELBUCA
FFSU	MI		59385002460	59385	24	60	2020	1	TRUE	BELBUCA
FFSU	MI		59385002460	59385	24	60	2020	2	TRUE	BELBUCA
FFSU	MI		59385002460	59385	24	60	2020	3	TRUE	BELBUCA
FFSU	MI		59385002560	59385	25	60	2020	4	TRUE	BELBUCA
FFSU	MI		59385002560	59385	25	60	2020	3	TRUE	BELBUCA
FFSU	MI		59385002560	59385	25	60	2020	1	TRUE	BELBUCA
FFSU	MI		59385002660	59385	26	60	2020	2	TRUE	BELBUCA
FFSU	MI		59385002660	59385	26	60	2020	3	TRUE	BELBUCA
FFSU	MI		59385002760	59385	27	60	2020	2	TRUE	BELBUCA
FFSU	MI		59385002760	59385	27	60	2020	4	TRUE	BELBUCA
FFSU	MI		59385002760	59385	27	60	2020	3	TRUE	BELBUCA
MCOU	MI		59385002760	59385	27	60	2020	1	TRUE	BELBUCA
FFSU	MI		62756045983	62756	459	83	2020	3	TRUE	BUPRENORPH
FFSU	MI		62756045983	62756	459	83	2020	2	TRUE	BUPRENORPH
FFSU	MI		62756045983	62756	459	83	2020	1	TRUE	BUPRENORPH
MCOU	MI		63481034860	63481	348	60	2020	2	TRUE	BELBUCA
FFSU	MI		65162041603	65162	416	3	2020	4	TRUE	BUPRENORPH
FFSU	MI		65162041603	65162	416	3	2020	1	TRUE	BUPRENORPH
FFSU	MI		69238120202	69238	1202	2	2020	4	TRUE	BUPRENORPH
MCOU	MI		69238120202	69238	1202	2	2020	2	TRUE	BUPRENORPH
MCOU	MI		69238120202	69238	1202	2	2020	4	TRUE	BUPRENORPH
FFSU	MI		69238120302	69238	1203	2	2020	2	TRUE	BUPRENORPH
FFSU	MI		69238120302	69238	1203	2	2020	3	TRUE	BUPRENORPH
FFSU	MI		69238120302	69238	1203	2	2020	4	TRUE	BUPRENORPH
MCOU	MI		69238120302	69238	1203	2	2020	2	TRUE	BUPRENORPH
FFSU	MI		69238120402	69238	1204	2	2020	4	TRUE	BUPRENORPH
MCOU	MI		69238120402	69238	1204	2	2020	2	TRUE	BUPRENORPH
MCOU	MI		69238120402	69238	1204	2	2020	3	TRUE	BUPRENORPH
MCOU	MI		69238120402	69238	1204	2	2020	4	TRUE	BUPRENORPH
FFSU	MI		69238120502	69238	1205	2	2020	4	TRUE	BUPRENORPH
FFSU	MI		69238120502	69238	1205	2	2020	3	TRUE	BUPRENORPH
MCOU	MI		69238120502	69238	1205	2	2020	2	TRUE	BUPRENORPH
FFSU	MI		69238150502	69238	1505	2	2020	4	TRUE	BUPRENORPH
MCOU	MI		69238150502	69238	1505	2	2020	3	TRUE	BUPRENORPH
MCOU	MI		69238150502	69238	1505	2	2020	4	TRUE	BUPRENORPH
												241196

### Sheet: Minnesota
FFSU	MN	combo	54018813	54	188	13	2020	3	FALSE	bup/nal	2293	49	2824.15	2803.15	21
FFSU	MN	combo	54018813	54	188	13	2020	4	FALSE	bup/nal	1206	33	1456.85	1446.85	10
FFSU	MN	combo	54018813	54	188	13	2020	1	FALSE	bup/nal	725	25	1075.29	1064.29	11		bup/nal	18931
FFSU	MN	combo	54018813	54	188	13	2020	2	FALSE	bup/nal	1274	29	1595.65	1583.65	12		bupr	5940
MCOU	MN	combo	54018813	54	188	13	2020	4	FALSE	bup/nal	8606	221	26579.5	26295.4	284.03		suboxone	53077
MCOU	MN	combo	54018813	54	188	13	2020	3	FALSE	bup/nal	8440	203	25194.6	25132.8	61.79		mono	2861	combo	72008
MCOU	MN	combo	54018813	54	188	13	2020	2	FALSE	bup/nal	7151	157	22573.2	22525.2	48
MCOU	MN	combo	54018813	54	188	13	2020	1	FALSE	bup/nal	6949	166	20495.1	20446.4	48.72
FFSU	MN	combo	54018913	54	189	13	2020	2	FALSE	bup/nal	2483.5	72	4756.09	4722.09	34
FFSU	MN	combo	54018913	54	189	13	2020	4	FALSE	bup/nal	4009	120	5831.49	5778.49	53
FFSU	MN	combo	54018913	54	189	13	2020	1	FALSE	bup/nal	2822	87	5315.81	5251.56	64.25
FFSU	MN	combo	54018913	54	189	13	2020	3	FALSE	bup/nal	2622	100	4562.51	4522.51	40
MCOU	MN	combo	54018913	54	189	13	2020	3	FALSE	bup/nal	25207.5	736	100579	100058	521.39
MCOU	MN	combo	54018913	54	189	13	2020	4	FALSE	bup/nal	29338	834	126193	125640	552.65
MCOU	MN	combo	54018913	54	189	13	2020	2	FALSE	bup/nal	24040.5	689	91261.4	90805.5	455.98
MCOU	MN	combo	54018913	54	189	13	2020	1	FALSE	bup/nal	22222	693	80905.6	80500.2	405.37
MCOU	MN	combo	228315573	228	3155	73	2020	1	FALSE	bup/nal	842	16	3680	3676	4
MCOU	MN	combo	378876793	378	8767	93	2020	4	FALSE	bup/nal	2903	55	17046.6	17028.6	18
MCOU	MN	combo	378876893	378	8768	93	2020	4	FALSE	bup/nal	905	28	11506.5	11501.5	5
FFSU	MN	combo	406800503	406	8005	3	2020	3	FALSE	bup/nal	631	16	810.4	798.4	12
MCOU	MN	combo	406800503	406	8005	3	2020	1	FALSE	bup/nal	6563	155	17159.7	16979.7	180.05
MCOU	MN	combo	406800503	406	8005	3	2020	2	FALSE	bup/nal	7661	185	17767.3	17565.3	201.99
MCOU	MN	combo	406800503	406	8005	3	2020	3	FALSE	bup/nal	7001	165	19159.4	18960.4	198.99
MCOU	MN	combo	406800503	406	8005	3	2020	4	FALSE	bup/nal	9791	201	24376.5	24046.5	329.93
FFSU	MN	combo	406802003	406	8020	3	2020	1	FALSE	bup/nal	4949	136	9022.96	8977.96	45
FFSU	MN	combo	406802003	406	8020	3	2020	2	FALSE	bup/nal	3786	85	7113.66	7043.29	70.37
FFSU	MN	combo	406802003	406	8020	3	2020	3	FALSE	bup/nal	4056	97	6624.5	6577.2	47.3
FFSU	MN	combo	406802003	406	8020	3	2020	4	FALSE	bup/nal	1688	38	2331.77	2309.77	22
MCOU	MN	combo	406802003	406	8020	3	2020	1	FALSE	bup/nal	43525	1196	147513	146940	572.11
MCOU	MN	combo	406802003	406	8020	3	2020	2	FALSE	bup/nal	56341	1475	200546	199784	761.23
MCOU	MN	combo	406802003	406	8020	3	2020	3	FALSE	bup/nal	55038	1370	203795	203277	518.17
MCOU	MN	combo	406802003	406	8020	3	2020	4	FALSE	bup/nal	47348	1147	150149	149317	832.28
MCOU	MN	combo	781721664	781	7216	64	2020	1	FALSE	bup/nal	631	15	1897.46	1892.46	5
MCOU	MN	combo	781722764	781	7227	64	2020	1	FALSE	bup/nal	535	14	2916.03	2914.03	2
MCOU	MN	combo	781723864	781	7238	64	2020	1	FALSE	bup/nal	2068	49	12219.9	10771.1	1448.77
MCOU	MN	combo	781724964	781	7249	64	2020	1	FALSE	bup/nal	579	23	6429.28	6423.28	6
MCOU	MN	combo	43598057901	43598	579	1	2020	3	FALSE	bup/nal	24	12	165.55	165.55	0
MCOU	MN	combo	43598057901	43598	579	1	2020	4	FALSE	bup/nal	30	16	203.31	203.31	0
MCOU	MN	combo	43598057930	43598	579	30	2020	3	FALSE	bup/nal	1146	43	3507.99	3495.99	12
MCOU	MN	combo	43598057930	43598	579	30	2020	4	FALSE	bup/nal	1078	32	3501.98	3470.35	31.63
MCOU	MN	combo	43598057930	43598	579	30	2020	1	FALSE	bup/nal	1366	22	4355.17	4349.17	6
MCOU	MN	combo	43598057930	43598	579	30	2020	2	FALSE	bup/nal	2813	49	9153.9	9115.51	38.39
MCOU	MN	combo	43598058030	43598	580	30	2020	2	FALSE	bup/nal	2548	56	14996.1	14183.5	812.61
MCOU	MN	combo	43598058030	43598	580	30	2020	4	FALSE	bup/nal	1480	43	8263.94	8240.94	23
MCOU	MN	combo	43598058030	43598	580	30	2020	3	FALSE	bup/nal	1981	51	11406.5	9423.61	1982.91
MCOU	MN	combo	43598058030	43598	580	30	2020	1	FALSE	bup/nal	1775	53	10326.1	9740.44	585.65
MCOU	MN	combo	43598058130	43598	581	30	2020	4	FALSE	bup/nal	2065	58	23754.4	23739.4	15
MCOU	MN	combo	43598058130	43598	581	30	2020	1	FALSE	bup/nal	3161	84	37679.7	37011.2	668.48
MCOU	MN	combo	43598058130	43598	581	30	2020	2	FALSE	bup/nal	3813	92	44772.4	44744.4	28
MCOU	MN	combo	43598058130	43598	581	30	2020	3	FALSE	bup/nal	2944	72	33497.8	33483.8	14
MCOU	MN	combo	43598058201	43598	582	1	2020	4	FALSE	bup/nal	14.875	19	321.37	321.37	0
MCOU	MN	combo	43598058201	43598	582	1	2020	3	FALSE	bup/nal	17.875	25	514.03	514.03	0
MCOU	MN	combo	43598058230	43598	582	30	2020	1	FALSE	bup/nal	13491	307	80971.3	79218.9	1752.4
MCOU	MN	combo	43598058230	43598	582	30	2020	4	FALSE	bup/nal	10268	235	59355.7	58425.8	929.95
MCOU	MN	combo	43598058230	43598	582	30	2020	3	FALSE	bup/nal	13117	307	76283.3	71966	4317.35
MCOU	MN	combo	43598058230	43598	582	30	2020	2	FALSE	bup/nal	14880	364	87724.1	82142.6	5581.6
MCOU	MN	combo	47781035503	47781	355	3	2020	4	FALSE	bup/nal	1081	28	3104.37	3089.37	15
MCOU	MN	combo	47781035503	47781	355	3	2020	3	FALSE	bup/nal	873	27	2337.01	2241.24	95.77
MCOU	MN	combo	47781035503	47781	355	3	2020	1	FALSE	bup/nal	691	22	2409.88	2401.88	8
MCOU	MN	combo	47781035503	47781	355	3	2020	2	FALSE	bup/nal	723	22	2348.25	2325.41	22.84
MCOU	MN	combo	47781035511	47781	355	11	2020	3	FALSE	bup/nal	25	14	207.78	207.78	0
MCOU	MN	combo	47781035603	47781	356	3	2020	1	FALSE	bup/nal	497	16	2959.47	2954.07	5.4
MCOU	MN	combo	47781035603	47781	356	3	2020	4	FALSE	bup/nal	940	24	5317.78	5317.78	0
MCOU	MN	combo	47781035603	47781	356	3	2020	3	FALSE	bup/nal	725	25	4224.13	4212.21	11.92
MCOU	MN	combo	47781035603	47781	356	3	2020	2	FALSE	bup/nal	1035	25	6076.19	6073.19	3
MCOU	MN	combo	47781035611	47781	356	11	2020	3	FALSE	bup/nal	21	15	273.06	273.06	0
MCOU	MN	combo	47781035703	47781	357	3	2020	4	FALSE	bup/nal	6972	154	35610.4	33769.2	1841.21
MCOU	MN	combo	47781035703	47781	357	3	2020	1	FALSE	bup/nal	3578	92	20394.7	19737	657.68
MCOU	MN	combo	47781035703	47781	357	3	2020	2	FALSE	bup/nal	5184	138	28249.4	26656.5	1592.96
MCOU	MN	combo	47781035703	47781	357	3	2020	3	FALSE	bup/nal	6302	173	32300.7	28272.5	4028.19
MCOU	MN	combo	47781035803	47781	358	3	2020	1	FALSE	bup/nal	930	24	10140.5	10136.5	4
MCOU	MN	combo	47781035803	47781	358	3	2020	3	FALSE	bup/nal	2344	50	25408.5	25394.5	14
MCOU	MN	combo	47781035803	47781	358	3	2020	4	FALSE	bup/nal	2074	47	19817.5	19600.9	216.56
MCOU	MN	combo	47781035803	47781	358	3	2020	2	FALSE	bup/nal	1314	39	14098.7	14032	66.75
MCOU	MN	combo	50383028793	50383	287	93	2020	3	FALSE	bup/nal	1729	62	5228.22	5187.22	41
MCOU	MN	combo	50383028793	50383	287	93	2020	4	FALSE	bup/nal	1293	53	4656.41	4630.41	26
MCOU	MN	combo	50383028793	50383	287	93	2020	1	FALSE	bup/nal	776	45	2706.44	2698.44	8
MCOU	MN	combo	50383028793	50383	287	93	2020	2	FALSE	bup/nal	2193	88	7020.13	6982.13	38
MCOU	MN	combo	62175045232	62175	452	32	2020	2	FALSE	bup/nal	1693	37	5382.8	5369.8	13
MCOU	MN	combo	62175045232	62175	452	32	2020	1	FALSE	bup/nal	1446	46	12729.1	12723.1	6
MCOU	MN	combo	62175045232	62175	452	32	2020	4	FALSE	bup/nal	3140	49	8328.84	8306.84	22
MCOU	MN	combo	62175045232	62175	452	32	2020	3	FALSE	bup/nal	2536	40	7363.74	7325.23	38.51
FFSU	MN	combo	62175045832	62175	458	32	2020	1	FALSE	bup/nal	3215	83	5859.71	5811.56	48.15
FFSU	MN	combo	62175045832	62175	458	32	2020	4	FALSE	bup/nal	4121	99	5763.99	5738.68	25.31
FFSU	MN	combo	62175045832	62175	458	32	2020	2	FALSE	bup/nal	3427	77	6682.16	6187.83	494.33
FFSU	MN	combo	62175045832	62175	458	32	2020	3	FALSE	bup/nal	3520	84	6396.37	5301.51	1094.86
MCOU	MN	combo	62175045832	62175	458	32	2020	1	FALSE	bup/nal	18970	480	66840.5	66704.5	136
MCOU	MN	combo	62175045832	62175	458	32	2020	2	FALSE	bup/nal	21195	449	71500.2	71292.1	208.04
MCOU	MN	combo	62175045832	62175	458	32	2020	3	FALSE	bup/nal	18337	418	62754.5	62536.1	218.36
MCOU	MN	combo	62175045832	62175	458	32	2020	4	FALSE	bup/nal	15345	327	59094.2	58982.2	112
MCOU	MN	combo	62756096983	62756	969	83	2020	4	FALSE	bup/nal	1968	91	5021.24	5004.24	17
MCOU	MN	combo	62756096983	62756	969	83	2020	3	FALSE	bup/nal	1551	80	3976.74	3959.74	17
MCOU	MN	combo	62756096983	62756	969	83	2020	2	FALSE	bup/nal	1308	52	3334.46	3271.68	62.78
MCOU	MN	combo	62756096983	62756	969	83	2020	1	FALSE	bup/nal	1469	61	5239.91	5219.91	20
FFSU	MN	combo	62756097083	62756	970	83	2020	3	FALSE	bup/nal	1300	34	2088.37	2066.37	22
FFSU	MN	combo	62756097083	62756	970	83	2020	2	FALSE	bup/nal	614	13	1118.37	1108.37	10
FFSU	MN	combo	62756097083	62756	970	83	2020	4	FALSE	bup/nal	2321	55	3239.37	3210.37	29
FFSU	MN	combo	62756097083	62756	970	83	2020	1	FALSE	bup/nal	1331	40	2463.79	2441.79	22
MCOU	MN	combo	62756097083	62756	970	83	2020	1	FALSE	bup/nal	9216	232	34000.4	33819.9	180.45
MCOU	MN	combo	62756097083	62756	970	83	2020	2	FALSE	bup/nal	8788	190	32383.9	32283.9	100
MCOU	MN	combo	62756097083	62756	970	83	2020	3	FALSE	bup/nal	9797	225	35338.6	34986.8	351.8
MCOU	MN	combo	62756097083	62756	970	83	2020	4	FALSE	bup/nal	18215	411	67174.4	66735.4	439.06
FFSU	MN	combo	65162041503	65162	415	3	2020	2	FALSE	bup/nal	516	19	1011.61	999.61	12
FFSU	MN	combo	65162041503	65162	415	3	2020	3	FALSE	bup/nal	506	22	938.18	892.97	45.21
FFSU	MN	combo	65162041503	65162	415	3	2020	1	FALSE	bup/nal	1200	42	2244.07	2234.07	10
MCOU	MN	combo	65162041503	65162	415	3	2020	1	FALSE	bup/nal	12082	390	41917.8	41378.3	539.46
MCOU	MN	combo	65162041503	65162	415	3	2020	2	FALSE	bup/nal	8422	254	30157.1	29971.5	185.63
MCOU	MN	combo	65162041503	65162	415	3	2020	4	FALSE	bup/nal	8707	292	32484.3	32384.3	100
MCOU	MN	combo	65162041503	65162	415	3	2020	3	FALSE	bup/nal	8315	274	30952.7	30849.7	103
MCOU	MN	combo	65162041603	65162	416	3	2020	1	FALSE	bup/nal	1741	48	5040.58	4736.55	304.03
MCOU	MN	combo	65162041603	65162	416	3	2020	2	FALSE	bup/nal	1062	37	3098.5	3032.05	66.45
MCOU	MN	combo	65162041603	65162	416	3	2020	3	FALSE	bup/nal	687	33	1736.75	1620.32	116.43
MCOU	MN	combo	65162041603	65162	416	3	2020	4	FALSE	bup/nal	1128	44	2799.87	2780.87	19
MCOU	MN	mono	93365640	93	3656	40	2020	2	FALSE	BUPRENORPH	66	19	3323.43	3320.43	3
MCOU	MN	mono	93365640	93	3656	40	2020	1	FALSE	BUPRENORPH	92	23	4666.81	4541.52	125.29
MCOU	MN	mono	93365740	93	3657	40	2020	3	FALSE	BUPRENORPH	64	16	4374.59	4371.59	3
MCOU	MN	mono	93365740	93	3657	40	2020	2	FALSE	BUPRENORPH	90	23	6204.94	6198.94	6
MCOU	MN	mono	93365740	93	3657	40	2020	1	FALSE	BUPRENORPH	128	32	9596.17	9410.06	186.11
MCOU	MN	mono	93365840	93	3658	40	2020	1	FALSE	BUPRENORPH	94	26	10484.7	10474.7	10
MCOU	MN	mono	93365940	93	3659	40	2020	2	FALSE	BUPRENORPH	89	23	11270	10898.2	371.81
MCOU	MN	mono	93365940	93	3659	40	2020	1	FALSE	BUPRENORPH	122	31	15881	15868	13
MCOU	MN	mono	42858035340	42858	353	40	2020	3	FALSE	BUPRENORPH	59	16	3664.38	3661.38	3
MCOU	MN	mono	42858035340	42858	353	40	2020	2	FALSE	BUPRENORPH	96	25	6136.7	6086.7	50
MCOU	MN	mono	42858049340	42858	493	40	2020	2	FALSE	BUPRENORPH	116	29	7680.95	7670.95	10
MCOU	MN	mono	42858049340	42858	493	40	2020	3	FALSE	BUPRENORPH	168	42	10615.5	10377.8	237.66
MCOU	MN	mono	42858049340	42858	493	40	2020	1	FALSE	BUPRENORPH	67	17	4776.2	4773.2	3
MCOU	MN	mono	42858049340	42858	493	40	2020	4	FALSE	BUPRENORPH	122	31	7671.63	7225.89	445.74
MCOU	MN	mono	42858050103	42858	501	3	2020	1	FALSE	BUPRENORPH	3304	62	3149.93	3129.93	20
MCOU	MN	mono	42858050103	42858	501	3	2020	4	FALSE	BUPRENORPH	3809	75	3077.2	2951.44	125.76
MCOU	MN	mono	42858050103	42858	501	3	2020	2	FALSE	BUPRENORPH	5211	115	4748.94	4669.46	79.48
MCOU	MN	mono	42858050103	42858	501	3	2020	3	FALSE	BUPRENORPH	6143	129	5413.04	5293.07	119.97
FFSU	MN	mono	42858050203	42858	502	3	2020	1	FALSE	BUPRENORPH	5095	97	5431.13	5341.44	89.69
FFSU	MN	mono	42858050203	42858	502	3	2020	2	FALSE	BUPRENORPH	4875	84	4843.86	4795.75	48.11
FFSU	MN	mono	42858050203	42858	502	3	2020	3	FALSE	BUPRENORPH	5600	90	5496.2	5485.2	11
FFSU	MN	mono	42858050203	42858	502	3	2020	4	FALSE	BUPRENORPH	3402	71	3510	3499	11
MCOU	MN	mono	42858050203	42858	502	3	2020	4	FALSE	BUPRENORPH	22168	471	41705.7	41496.7	209
MCOU	MN	mono	42858050203	42858	502	3	2020	3	FALSE	BUPRENORPH	26096	593	48733.5	48443.5	290
MCOU	MN	mono	42858050203	42858	502	3	2020	2	FALSE	BUPRENORPH	23267	539	40166.8	39958.8	208
MCOU	MN	mono	42858050203	42858	502	3	2020	1	FALSE	BUPRENORPH	21057	504	37701.2	37543.2	158
MCOU	MN	mono	42858058640	42858	586	40	2020	3	FALSE	BUPRENORPH	108	27	9541.39	9535.39	6
MCOU	MN	mono	42858058640	42858	586	40	2020	4	FALSE	BUPRENORPH	88	22	7977.04	7971.04	6
MCOU	MN	mono	42858058640	42858	586	40	2020	2	FALSE	BUPRENORPH	88	22	7620.63	7612.63	8
MCOU	MN	mono	42858058640	42858	586	40	2020	1	FALSE	BUPRENORPH	48	12	3922.87	3918.87	4
MCOU	MN	mono	42858075040	42858	750	40	2020	2	FALSE	BUPRENORPH	48	12	2076.72	2075.72	1
MCOU	MN	mono	42858075040	42858	750	40	2020	4	FALSE	BUPRENORPH	55	15	2369.69	2365.69	4
MCOU	MN	mono	42858083940	42858	839	40	2020	3	FALSE	BUPRENORPH	156	39	17145.8	17131.8	14
MCOU	MN	mono	42858083940	42858	839	40	2020	4	FALSE	BUPRENORPH	158	42	16853.6	16836.6	17
MCOU	MN	mono	42858083940	42858	839	40	2020	2	FALSE	BUPRENORPH	104	26	11278.6	11267.6	11
MCOU	MN	mono	42858083940	42858	839	40	2020	1	FALSE	BUPRENORPH	60	15	6910.86	6897.14	13.72
MCOU	MN	mono-oud	54017613	54	176	13	2020	3	FALSE	BUPRENORPH	2537	67	2470.08	2459.08	11
MCOU	MN	mono-oud	54017613	54	176	13	2020	2	FALSE	BUPRENORPH	2797	64	2405.45	2395.45	10
MCOU	MN	mono-oud	54017613	54	176	13	2020	1	FALSE	BUPRENORPH	2017	44	1775.1	1767.1	8
MCOU	MN	mono-oud	54017613	54	176	13	2020	4	FALSE	BUPRENORPH	2549	60	2624.41	2592.95	31.46
FFSU	MN	mono-oud	54017713	54	177	13	2020	1	FALSE	BUPRENORPH	1141	24	4293.2	4291.2	2
FFSU	MN	mono-oud	54017713	54	177	13	2020	3	FALSE	BUPRENORPH	1690	54	11075.4	11070.4	5
FFSU	MN	mono-oud	54017713	54	177	13	2020	4	FALSE	BUPRENORPH	913	27	3310.92	3304.92	6
FFSU	MN	mono-oud	54017713	54	177	13	2020	2	FALSE	BUPRENORPH	1074	43	15282.8	15280.8	2
MCOU	MN	mono-oud	54017713	54	177	13	2020	1	FALSE	BUPRENORPH	6492	142	11895.8	11864.8	31
MCOU	MN	mono-oud	54017713	54	177	13	2020	4	FALSE	BUPRENORPH	9249.5	218	18732.7	18674.7	58
MCOU	MN	mono-oud	54017713	54	177	13	2020	2	FALSE	BUPRENORPH	6731	164	11394.2	11355.2	39
MCOU	MN	mono-oud	54017713	54	177	13	2020	3	FALSE	BUPRENORPH	7969	198	16094.4	16000.9	93.46
MCOU	MN	mono-oud	228315303	228	3153	3	2020	2	FALSE	BUPRENORPH	3763	112	7804.84	7772.84	32
MCOU	MN	mono-oud	228315303	228	3153	3	2020	1	FALSE	BUPRENORPH	3719	97	7396.91	7236.08	160.83
MCOU	MN	mono-oud	228315303	228	3153	3	2020	4	FALSE	BUPRENORPH	5429	119	11170	11124	46
MCOU	MN	mono-oud	228315303	228	3153	3	2020	3	FALSE	BUPRENORPH	3748	109	8913.96	8870.96	43
MCOU	MN	mono-oud	228315603	228	3156	3	2020	4	FALSE	BUPRENORPH	1080	26	1120.13	1112.13	8
MCOU	MN	mono-oud	228315603	228	3156	3	2020	1	FALSE	BUPRENORPH	468	16	554.31	553.31	1
MCOU	MN	mono-oud	228315603	228	3156	3	2020	2	FALSE	BUPRENORPH	519	15	675.03	659.87	15.16
MCOU	MN	mono-oud	228315603	228	3156	3	2020	3	FALSE	BUPRENORPH	848	29	937.18	926.18	11
MCOU	MN	mono-oud	50383092493	50383	924	93	2020	4	FALSE	BUPRENORPH	1970	30	2241.2	2233.2	8
MCOU	MN	mono-oud	50383092493	50383	924	93	2020	2	FALSE	BUPRENORPH	1636	30	1406.59	1396.59	10
MCOU	MN	mono-oud	50383092493	50383	924	93	2020	1	FALSE	BUPRENORPH	1962	42	1755.33	1738.33	17
MCOU	MN	mono-oud	50383092493	50383	924	93	2020	3	FALSE	BUPRENORPH	1560	34	1418.91	1409.91	9
FFSU	MN	mono-oud	50383093093	50383	930	93	2020	1	FALSE	BUPRENORPH	1842	72	24850.3	24755.7	94.64
FFSU	MN	mono-oud	50383093093	50383	930	93	2020	2	FALSE	BUPRENORPH	853	18	3596.49	3589.49	7
MCOU	MN	mono-oud	50383093093	50383	930	93	2020	4	FALSE	BUPRENORPH	6784	156	14280	14229	51
MCOU	MN	mono-oud	50383093093	50383	930	93	2020	1	FALSE	BUPRENORPH	5104	148	9512.43	9480.43	32
MCOU	MN	mono-oud	50383093093	50383	930	93	2020	2	FALSE	BUPRENORPH	5627	126	9468.1	9423.1	45
MCOU	MN	mono-oud	50383093093	50383	930	93	2020	3	FALSE	BUPRENORPH	6027	144	12785.5	12746.5	39
MCOU	MN	mono-oud	62756045983	62756	459	83	2020	4	FALSE	BUPRENORPH	610	20	476.67	476.67	0
FFSU	MN	mono-oud	62756046083	62756	460	83	2020	1	FALSE	BUPRENORPH	598	14	678.12	678.12	0
MCOU	MN	mono-oud	62756046083	62756	460	83	2020	4	FALSE	BUPRENORPH	1352	34	2927.45	2913.45	14
MCOU	MN	mono-oud	62756046083	62756	460	83	2020	3	FALSE	BUPRENORPH	527	17	1014.85	1011.85	3
MCOU	MN	mono-oud	69238120502	69238	1205	2	2020	4	FALSE	Buprenorph	48	12	6209.42	6204.42	5
utilization_type	state		ndc	labeler_code	product_code	package_size	year	quarter	supression_used	product_name	units_reimbursed	number_of_prescriptions	total_amount_reimbursed	medicaid_amount_reimbursed	non_medicaid_amount_reimbursed
MCOU	MN		12496010001	12496	100	1	2020	3	FALSE	SUBLOCADE	31	62	110905	110892	13
MCOU	MN		12496010001	12496	100	1	2020	1	FALSE	SUBLOCADE	27	54	92854.8	92854.8	0
MCOU	MN		12496010001	12496	100	1	2020	4	FALSE	SUBLOCADE	22	44	78696.5	78685.5	11
MCOU	MN		12496010001	12496	100	1	2020	2	FALSE	SUBLOCADE	31	62	109064	109064	0
MCOU	MN		12496010005	12496	100	5	2020	2	FALSE	SUBLOCADE	14	28	47588.7	47588.7	0
MCOU	MN		12496010005	12496	100	5	2020	1	FALSE	SUBLOCADE	6.5	13	22093.8	22093.8	0
MCOU	MN		12496030001	12496	300	1	2020	4	FALSE	SUBLOCADE	42	28	53564.2	53558.2	6
MCOU	MN		12496030001	12496	300	1	2020	3	FALSE	SUBLOCADE	27	18	32233.6	32231.6	2
MCOU	MN		12496030001	12496	300	1	2020	1	FALSE	SUBLOCADE	58.5	39	79630.1	79627.1	3
FFSU	MN		12496120203	12496	1202	3	2020	4	FALSE	SUBOXONE	2852	125	28034.4	27150	884.37
FFSU	MN		12496120203	12496	1202	3	2020	3	FALSE	SUBOXONE	3717	170	38644.9	37439.2	1205.72
FFSU	MN		12496120203	12496	1202	3	2020	1	FALSE	SUBOXONE	4430	192	42718	42265	453
FFSU	MN		12496120203	12496	1202	3	2020	2	FALSE	SUBOXONE	2686	111	19317.4	18330.8	986.63
MCOU	MN		12496120203	12496	1202	3	2020	3	FALSE	SUBOXONE	29382	1034	144999	143853	1145.93
MCOU	MN		12496120203	12496	1202	3	2020	2	FALSE	SUBOXONE	31366	983	155772	154691	1080.44
MCOU	MN		12496120203	12496	1202	3	2020	4	FALSE	SUBOXONE	32564	1163	161358	160081	1276.06
MCOU	MN		12496120203	12496	1202	3	2020	1	FALSE	SUBOXONE	26064	880	129976	129095	880.87
FFSU	MN		12496120403	12496	1204	3	2020	3	FALSE	SUBOXONE	3008	97	27384.5	27221.5	163
FFSU	MN		12496120403	12496	1204	3	2020	4	FALSE	SUBOXONE	2521	90	23083.3	22932.3	151
FFSU	MN		12496120403	12496	1204	3	2020	2	FALSE	SUBOXONE	3608	121	32874	32502.3	371.7
FFSU	MN		12496120403	12496	1204	3	2020	1	FALSE	SUBOXONE	3619	158	33119.3	32926.3	193
MCOU	MN		12496120403	12496	1204	3	2020	2	FALSE	SUBOXONE	24498	849	219065	218128	937.43
MCOU	MN		12496120403	12496	1204	3	2020	1	FALSE	SUBOXONE	21166	786	187161	186533	627.6
MCOU	MN		12496120403	12496	1204	3	2020	3	FALSE	SUBOXONE	28278	1027	251013	250013	1000.28
MCOU	MN		12496120403	12496	1204	3	2020	4	FALSE	SUBOXONE	33029	1097	294805	292725	2080.42
MCOU	MN		12496120801	12496	1208	1	2020	2	FALSE	SUBOXONE	1682	115	15376.2	14961	415.23
MCOU	MN		12496120801	12496	1208	1	2020	3	FALSE	SUBOXONE	2030	131	18495.4	18408.4	87
MCOU	MN		12496120801	12496	1208	1	2020	4	FALSE	SUBOXONE	1787	102	16202.7	16150.7	52
MCOU	MN		12496120801	12496	1208	1	2020	1	FALSE	SUBOXONE	1737	112	15733.7	15670.7	63
FFSU	MN		12496120803	12496	1208	3	2020	3	FALSE	SUBOXONE	36158	1247	448980	445228	3751.66
FFSU	MN		12496120803	12496	1208	3	2020	1	FALSE	SUBOXONE	44781	1499	514261	508039	6222.57
FFSU	MN		12496120803	12496	1208	3	2020	2	FALSE	SUBOXONE	36125	1229	477493	471193	6300.09
FFSU	MN		12496120803	12496	1208	3	2020	4	FALSE	SUBOXONE	30417	1142	397337	395081	2256.82
MCOU	MN		12496120803	12496	1208	3	2020	3	FALSE	SUBOXONE	260310	7262	2.31233e+06	2.30211e+06	10217.2
MCOU	MN		12496120803	12496	1208	3	2020	2	FALSE	SUBOXONE	252627	7121	2.25546e+06	2.24546e+06	9999.92
MCOU	MN		12496120803	12496	1208	3	2020	1	FALSE	SUBOXONE	225805	6559	2.02012e+06	2.01337e+06	6747.09
MCOU	MN		12496120803	12496	1208	3	2020	4	FALSE	SUBOXONE	283585	7922	2.54294e+06	2.53412e+06	8825.05
FFSU	MN		12496121203	12496	1212	3	2020	2	FALSE	SUBOXONE	5920	253	106186	104422	1763.58
FFSU	MN		12496121203	12496	1212	3	2020	1	FALSE	SUBOXONE	7236	304	128674	125696	2977.73
FFSU	MN		12496121203	12496	1212	3	2020	4	FALSE	SUBOXONE	6096	202	109288	107062	2226.19
FFSU	MN		12496121203	12496	1212	3	2020	3	FALSE	SUBOXONE	7010	281	125765	124019	1745.44
MCOU	MN		12496121203	12496	1212	3	2020	4	FALSE	SUBOXONE	67100	2443	1.20248e+06	1.19874e+06	3738
MCOU	MN		12496121203	12496	1212	3	2020	2	FALSE	SUBOXONE	54159	1982	968188	965969	2219.69
MCOU	MN		12496121203	12496	1212	3	2020	1	FALSE	SUBOXONE	47761	1772	855013	853266	1747.56
MCOU	MN		12496121203	12496	1212	3	2020	3	FALSE	SUBOXONE	62335	2284	1.11207e+06	1.10899e+06	3078.28
MCOU	MN		54123095730	54123	957	30	2020	2	FALSE	ZUBSOLV	581	22	5364.77	5352.77	12
MCOU	MN		54123095730	54123	957	30	2020	3	FALSE	ZUBSOLV	606	28	5576.65	5570.65	6
MCOU	MN		54123095730	54123	957	30	2020	4	FALSE	ZUBSOLV	1021	30	9191.32	9170.32	21
MCOU	MN		54123095730	54123	957	30	2020	1	FALSE	ZUBSOLV	543	16	4898.59	4894.47	4.12
MCOU	MN		54123098630	54123	986	30	2020	2	FALSE	ZUBSOLV	936	32	12761.4	12744.4	17
MCOU	MN		54123098630	54123	986	30	2020	3	FALSE	ZUBSOLV	843	28	11563.8	11545.8	18
MCOU	MN		54123098630	54123	986	30	2020	4	FALSE	ZUBSOLV	1164	37	15542.3	15510.3	32
MCOU	MN		54123098630	54123	986	30	2020	1	FALSE	ZUBSOLV	1031	39	13871.3	13833.3	38
MCOU	MN		59011075004	59011	750	4	2020	1	FALSE	BUTRANS	186	52	14222.6	14191.4	31.23
MCOU	MN		59011075004	59011	750	4	2020	2	FALSE	BUTRANS	60	15	4435.16	4426.16	9
MCOU	MN		59011075104	59011	751	4	2020	1	FALSE	BUTRANS	224	57	25641.3	25606	35.28
MCOU	MN		59011075104	59011	751	4	2020	2	FALSE	BUTRANS	72	19	8277.06	8270.06	7
MCOU	MN		59011075204	59011	752	4	2020	2	FALSE	BUTRANS	120	30	22640.5	22604.5	36
MCOU	MN		59011075204	59011	752	4	2020	1	FALSE	BUTRANS	186	47	36538.7	36494	44.71
MCOU	MN		59011075704	59011	757	4	2020	1	FALSE	BUTRANS	63	17	6740.56	6725.56	15
MCOU	MN		59011075804	59011	758	4	2020	2	FALSE	BUTRANS	70	18	11664.1	11656.1	8
MCOU	MN		59011075804	59011	758	4	2020	1	FALSE	BUTRANS	122	32	19894.6	19866.6	28
MCOU	MN		59385001630	59385	16	30	2020	2	FALSE	BUNAVAIL	419	17	7411.69	7396.69	15
MCOU	MN		59385002160	59385	21	60	2020	3	FALSE	BELBUCA	2932	59	16996.3	16899.1	97.17
MCOU	MN		59385002160	59385	21	60	2020	2	FALSE	BELBUCA	2865	76	16759.9	16657.3	102.61
MCOU	MN		59385002160	59385	21	60	2020	1	FALSE	BELBUCA	1375	29	7975.66	7928.06	47.6
MCOU	MN		59385002160	59385	21	60	2020	4	FALSE	BELBUCA	3437	83	19936.8	19838.6	98.26
MCOU	MN		59385002201	59385	22	1	2020	3	FALSE	BELBUCA	19	11	202.33	202.33	0
FFSU	MN		59385002260	59385	22	60	2020	2	FALSE	BELBUCA	474	19	2882.8	2673.34	209.46
MCOU	MN		59385002260	59385	22	60	2020	4	FALSE	BELBUCA	6411	150	37499.2	37129.5	369.66
MCOU	MN		59385002260	59385	22	60	2020	1	FALSE	BELBUCA	3611	79	20975.1	20880.3	94.77
MCOU	MN		59385002260	59385	22	60	2020	3	FALSE	BELBUCA	5902	131	34692.3	34548.7	143.61
MCOU	MN		59385002260	59385	22	60	2020	2	FALSE	BELBUCA	6042	132	35447.1	35152	295.06
FFSU	MN		59385002360	59385	23	60	2020	2	FALSE	BELBUCA	494	16	4572.81	4544.81	28
MCOU	MN		59385002360	59385	23	60	2020	4	FALSE	BELBUCA	6702	138	62006.3	61618.2	388.07
MCOU	MN		59385002360	59385	23	60	2020	1	FALSE	BELBUCA	4060	85	37006.7	35856.2	1150.5
MCOU	MN		59385002360	59385	23	60	2020	2	FALSE	BELBUCA	6065	124	56122.1	56000.2	121.84
MCOU	MN		59385002360	59385	23	60	2020	3	FALSE	BELBUCA	6369	131	58641.4	58514.5	126.89
FFSU	MN		59385002460	59385	24	60	2020	3	FALSE	BELBUCA	951	19	11670.6	6558.94	5111.63
MCOU	MN		59385002460	59385	24	60	2020	2	FALSE	BELBUCA	4913	102	61405.3	61250	155.31
MCOU	MN		59385002460	59385	24	60	2020	1	FALSE	BELBUCA	3152	59	38817.7	36690.5	2127.21
MCOU	MN		59385002460	59385	24	60	2020	4	FALSE	BELBUCA	5074	103	64063.2	63939.2	124
MCOU	MN		59385002460	59385	24	60	2020	3	FALSE	BELBUCA	4283	88	54127	54037.9	89.1
FFSU	MN		59385002560	59385	25	60	2020	3	FALSE	BELBUCA	660	16	8705.14	8538.56	166.58
FFSU	MN		59385002560	59385	25	60	2020	4	FALSE	BELBUCA	900	18	11826	9587.58	2238.47
MCOU	MN		59385002560	59385	25	60	2020	4	FALSE	BELBUCA	5928	118	79138.6	79028.4	110.18
MCOU	MN		59385002560	59385	25	60	2020	1	FALSE	BELBUCA	3939	69	52030.7	51961.7	69
MCOU	MN		59385002560	59385	25	60	2020	2	FALSE	BELBUCA	4926	87	65100.3	63160.6	1939.75
MCOU	MN		59385002560	59385	25	60	2020	3	FALSE	BELBUCA	5792	117	77331.1	77216.1	115
MCOU	MN		59385002660	59385	26	60	2020	1	FALSE	BELBUCA	1012	18	13989.1	13975.4	13.8
MCOU	MN		59385002660	59385	26	60	2020	2	FALSE	BELBUCA	1542	28	21570	20841.2	728.78
MCOU	MN		59385002660	59385	26	60	2020	4	FALSE	BELBUCA	3716	68	52085.5	52035.5	50
MCOU	MN		59385002660	59385	26	60	2020	3	FALSE	BELBUCA	3193	63	45021.5	44193	828.47
MCOU	MN		59385002760	59385	27	60	2020	2	FALSE	BELBUCA	3102	67	44449.9	44393.3	56.61
MCOU	MN		59385002760	59385	27	60	2020	1	FALSE	BELBUCA	2113	45	30169.8	30143.8	26
MCOU	MN		59385002760	59385	27	60	2020	4	FALSE	BELBUCA	3840	81	55556.1	55476.1	80
MCOU	MN		59385002760	59385	27	60	2020	3	FALSE	BELBUCA	3510	78	50870	50817	53
FFSU	MN		54017613	54	176	13	2020	3	TRUE	BUPRENORPH
FFSU	MN		54017613	54	176	13	2020	2	TRUE	BUPRENORPH
FFSU	MN		54017613	54	176	13	2020	1	TRUE	BUPRENORPH
MCOU	MN		93365640	93	3656	40	2020	3	TRUE	BUPRENORPH
MCOU	MN		93365640	93	3656	40	2020	4	TRUE	BUPRENORPH
MCOU	MN		93365740	93	3657	40	2020	4	TRUE	BUPRENORPH
MCOU	MN		93365840	93	3658	40	2020	2	TRUE	BUPRENORPH
MCOU	MN		93365840	93	3658	40	2020	3	TRUE	BUPRENORPH
MCOU	MN		93365840	93	3658	40	2020	4	TRUE	BUPRENORPH
MCOU	MN		93365940	93	3659	40	2020	3	TRUE	BUPRENORPH
MCOU	MN		93365940	93	3659	40	2020	4	TRUE	BUPRENORPH
FFSU	MN		228315303	228	3153	3	2020	1	TRUE	BUPRENORPH
FFSU	MN		228315303	228	3153	3	2020	4	TRUE	BUPRENORPH
FFSU	MN		228315303	228	3153	3	2020	2	TRUE	BUPRENORPH
FFSU	MN		228315303	228	3153	3	2020	3	TRUE	BUPRENORPH
MCOU	MN		228315403	228	3154	3	2020	4	TRUE	BUPRENORPH
MCOU	MN		228315503	228	3155	3	2020	2	TRUE	BUPRENORPH
MCOU	MN		228315503	228	3155	3	2020	4	TRUE	BUPRENORPH
MCOU	MN		228315503	228	3155	3	2020	3	TRUE	BUPRENORPH
MCOU	MN		228315567	228	3155	67	2020	4	TRUE	BUPRENORPH
FFSU	MN		228315573	228	3155	73	2020	1	TRUE	BUPRENORPH
MCOU	MN		228315573	228	3155	73	2020	2	TRUE	BUPRENORPH
FFSU	MN		228315603	228	3156	3	2020	3	TRUE	BUPRENORPH
MCOU	MN		378092493	378	924	93	2020	4	TRUE	BUPRENORPH
MCOU	MN		378876593	378	8765	93	2020	4	TRUE	Buprenorph
MCOU	MN		378876693	378	8766	93	2020	3	TRUE	Buprenorph
MCOU	MN		378876693	378	8766	93	2020	4	TRUE	Buprenorph
FFSU	MN		378876793	378	8767	93	2020	4	TRUE	BUPRENORPH
FFSU	MN		378876793	378	8767	93	2020	3	TRUE	BUPRENORPH
MCOU	MN		378876793	378	8767	93	2020	3	TRUE	BUPRENORPH
MCOU	MN		378876793	378	8767	93	2020	1	TRUE	BUPRENORPH
MCOU	MN		378876793	378	8767	93	2020	2	TRUE	BUPRENORPH
MCOU	MN		378876893	378	8768	93	2020	2	TRUE	BUPRENORPH
FFSU	MN		406800503	406	8005	3	2020	2	TRUE	BUPRENORPH
FFSU	MN		406800503	406	8005	3	2020	1	TRUE	BUPRENORPH
FFSU	MN		406800503	406	8005	3	2020	4	TRUE	BUPRENORPH
MCOU	MN		781721664	781	7216	64	2020	2	TRUE	BUPRENORPH
MCOU	MN		781721664	781	7216	64	2020	3	TRUE	BUPRENORPH
MCOU	MN		781722764	781	7227	64	2020	3	TRUE	BUPRENORPH
MCOU	MN		781722764	781	7227	64	2020	2	TRUE	BUPRENORPH
MCOU	MN		781722764	781	7227	64	2020	4	TRUE	BUPRENORPH
MCOU	MN		781723806	781	7238	6	2020	1	TRUE	BUPRENORPH
FFSU	MN		781723864	781	7238	64	2020	1	TRUE	BUPRENORPH
FFSU	MN		781723864	781	7238	64	2020	2	TRUE	BUPRENORPH
MCOU	MN		781723864	781	7238	64	2020	2	TRUE	BUPRENORPH
MCOU	MN		781723864	781	7238	64	2020	4	TRUE	BUPRENORPH
MCOU	MN		781723864	781	7238	64	2020	3	TRUE	BUPRENORPH
FFSU	MN		781724964	781	7249	64	2020	2	TRUE	BUPRENORPH
FFSU	MN		781724964	781	7249	64	2020	1	TRUE	BUPRENORPH
MCOU	MN		781724964	781	7249	64	2020	2	TRUE	BUPRENORPH
FFSU	MN		12496010005	12496	100	5	2020	1	TRUE	SUBLOCADE
MCOU	MN		12496010005	12496	100	5	2020	4	TRUE	SUBLOCADE
MCOU	MN		12496010005	12496	100	5	2020	3	TRUE	SUBLOCADE
MCOU	MN		12496030001	12496	300	1	2020	2	TRUE	SUBLOCADE
MCOU	MN		12496030005	12496	300	5	2020	3	TRUE	SUBLOCADE
MCOU	MN		12496030005	12496	300	5	2020	4	TRUE	SUBLOCADE
MCOU	MN		12496030005	12496	300	5	2020	2	TRUE	SUBLOCADE
MCOU	MN		12496030005	12496	300	5	2020	1	TRUE	SUBLOCADE
MCOU	MN		12496120201	12496	1202	1	2020	3	TRUE	SUBOXONE
MCOU	MN		12496120201	12496	1202	1	2020	4	TRUE	SUBOXONE
MCOU	MN		12496120201	12496	1202	1	2020	1	TRUE	SUBOXONE
MCOU	MN		12496120201	12496	1202	1	2020	2	TRUE	SUBOXONE
MCOU	MN		12496120401	12496	1204	1	2020	2	TRUE	SUBOXONE
MCOU	MN		12496120401	12496	1204	1	2020	1	TRUE	SUBOXONE
MCOU	MN		12496120401	12496	1204	1	2020	4	TRUE	SUBOXONE
MCOU	MN		12496120401	12496	1204	1	2020	3	TRUE	SUBOXONE
FFSU	MN		12496120801	12496	1208	1	2020	4	TRUE	SUBOXONE
FFSU	MN		12496120801	12496	1208	1	2020	1	TRUE	SUBOXONE
FFSU	MN		12496120801	12496	1208	1	2020	2	TRUE	SUBOXONE
FFSU	MN		12496120801	12496	1208	1	2020	3	TRUE	SUBOXONE
FFSU	MN		12496121201	12496	1212	1	2020	4	TRUE	SUBOXONE
MCOU	MN		12496121201	12496	1212	1	2020	4	TRUE	SUBOXONE
MCOU	MN		12496121201	12496	1212	1	2020	2	TRUE	SUBOXONE
MCOU	MN		12496121201	12496	1212	1	2020	1	TRUE	SUBOXONE
FFSU	MN		42858035340	42858	353	40	2020	4	TRUE	BUPRENORPH
MCOU	MN		42858035340	42858	353	40	2020	4	TRUE	BUPRENORPH
MCOU	MN		42858035340	42858	353	40	2020	1	TRUE	BUPRENORPH
FFSU	MN		42858049340	42858	493	40	2020	3	TRUE	BUPRENORPH
FFSU	MN		42858049340	42858	493	40	2020	4	TRUE	BUPRENORPH
FFSU	MN		42858050103	42858	501	3	2020	1	TRUE	BUPRENORPH
FFSU	MN		42858050103	42858	501	3	2020	2	TRUE	BUPRENORPH
FFSU	MN		42858050103	42858	501	3	2020	3	TRUE	BUPRENORPH
FFSU	MN		42858058640	42858	586	40	2020	2	TRUE	BUPRENORPH
FFSU	MN		42858075040	42858	750	40	2020	3	TRUE	BUPRENORPH
FFSU	MN		42858075040	42858	750	40	2020	4	TRUE	BUPRENORPH
MCOU	MN		42858075040	42858	750	40	2020	1	TRUE	BUPRENORPH
MCOU	MN		42858075040	42858	750	40	2020	3	TRUE	BUPRENORPH
FFSU	MN		42858083940	42858	839	40	2020	2	TRUE	BUPRENORPH
FFSU	MN		42858083940	42858	839	40	2020	3	TRUE	BUPRENORPH
MCOU	MN		43598057901	43598	579	1	2020	1	TRUE	BUPRENORPH
MCOU	MN		43598057901	43598	579	1	2020	2	TRUE	BUPRENORPH
FFSU	MN		43598057930	43598	579	30	2020	2	TRUE	BUPRENORPH
MCOU	MN		43598058001	43598	580	1	2020	4	TRUE	BUPRENORPH
MCOU	MN		43598058001	43598	580	1	2020	3	TRUE	BUPRENORPH
MCOU	MN		43598058001	43598	580	1	2020	2	TRUE	BUPRENORPH
MCOU	MN		43598058001	43598	580	1	2020	1	TRUE	BUPRENORPH
FFSU	MN		43598058030	43598	580	30	2020	1	TRUE	BUPRENORPH
FFSU	MN		43598058130	43598	581	30	2020	1	TRUE	BUPRENORPH
MCOU	MN		43598058201	43598	582	1	2020	1	TRUE	BUPRENORPH
MCOU	MN		43598058201	43598	582	1	2020	2	TRUE	BUPRENORPH
FFSU	MN		43598058230	43598	582	30	2020	3	TRUE	BUPRENORPH
FFSU	MN		43598058230	43598	582	30	2020	2	TRUE	BUPRENORPH
FFSU	MN		43598058230	43598	582	30	2020	1	TRUE	BUPRENORPH
FFSU	MN		43598058230	43598	582	30	2020	4	TRUE	BUPRENORPH
FFSU	MN		47781035503	47781	355	3	2020	3	TRUE	BUPRENORPH
FFSU	MN		47781035503	47781	355	3	2020	4	TRUE	BUPRENORPH
MCOU	MN		47781035511	47781	355	11	2020	4	TRUE	BUPRENORPH
MCOU	MN		47781035511	47781	355	11	2020	1	TRUE	BUPRENORPH
FFSU	MN		47781035603	47781	356	3	2020	4	TRUE	BUPRENORPH
FFSU	MN		47781035603	47781	356	3	2020	1	TRUE	BUPRENORPH
MCOU	MN		47781035611	47781	356	11	2020	4	TRUE	BUPRENORPH
MCOU	MN		47781035611	47781	356	11	2020	1	TRUE	BUPRENORPH
MCOU	MN		47781035611	47781	356	11	2020	2	TRUE	BUPRENORPH
FFSU	MN		47781035703	47781	357	3	2020	2	TRUE	BUPRENORPH
FFSU	MN		47781035703	47781	357	3	2020	4	TRUE	BUPRENORPH
FFSU	MN		47781035703	47781	357	3	2020	3	TRUE	BUPRENORPH
MCOU	MN		47781035711	47781	357	11	2020	1	TRUE	BUPRENORPH
MCOU	MN		47781035711	47781	357	11	2020	4	TRUE	BUPRENORPH
MCOU	MN		47781035711	47781	357	11	2020	3	TRUE	BUPRENORPH
MCOU	MN		47781035711	47781	357	11	2020	2	TRUE	BUPRENORPH
FFSU	MN		47781035803	47781	358	3	2020	2	TRUE	BUPRENORPH
FFSU	MN		47781035803	47781	358	3	2020	1	TRUE	BUPRENORPH
MCOU	MN		47781035811	47781	358	11	2020	2	TRUE	BUPRENORPH
MCOU	MN		50268014411	50268	144	11	2020	3	TRUE	Buprenorph
MCOU	MN		50268014411	50268	144	11	2020	2	TRUE	Buprenorph
FFSU	MN		50383028793	50383	287	93	2020	1	TRUE	BUPRENORPH
FFSU	MN		50383028793	50383	287	93	2020	2	TRUE	BUPRENORPH
FFSU	MN		50383028793	50383	287	93	2020	3	TRUE	BUPRENORPH
MCOU	MN		50383029493	50383	294	93	2020	3	TRUE	BUPRENORPH
MCOU	MN		50383029493	50383	294	93	2020	2	TRUE	BUPRENORPH
MCOU	MN		50383029493	50383	294	93	2020	4	TRUE	BUPRENORPH
FFSU	MN		50383092493	50383	924	93	2020	3	TRUE	BUPRENORPH
FFSU	MN		50383093093	50383	930	93	2020	4	TRUE	BUPRENORPH
FFSU	MN		50383093093	50383	930	93	2020	3	TRUE	BUPRENORPH
MCOU	MN		54123011430	54123	114	30	2020	3	TRUE	ZUBSOLV
MCOU	MN		54123011430	54123	114	30	2020	2	TRUE	ZUBSOLV
MCOU	MN		54123011430	54123	114	30	2020	1	TRUE	ZUBSOLV
MCOU	MN		54123011430	54123	114	30	2020	4	TRUE	ZUBSOLV
MCOU	MN		54123091430	54123	914	30	2020	4	TRUE	ZUBSOLV
MCOU	MN		54123092930	54123	929	30	2020	2	TRUE	ZUBSOLV
MCOU	MN		54123092930	54123	929	30	2020	1	TRUE	ZUBSOLV
MCOU	MN		54123092930	54123	929	30	2020	4	TRUE	ZUBSOLV
MCOU	MN		54123092930	54123	929	30	2020	3	TRUE	ZUBSOLV
FFSU	MN		54123095730	54123	957	30	2020	1	TRUE	ZUBSOLV
FFSU	MN		59011075004	59011	750	4	2020	1	TRUE	BUTRANS
FFSU	MN		59011075004	59011	750	4	2020	2	TRUE	BUTRANS
MCOU	MN		59011075004	59011	750	4	2020	4	TRUE	BUTRANS
MCOU	MN		59011075004	59011	750	4	2020	3	TRUE	BUTRANS
FFSU	MN		59011075104	59011	751	4	2020	1	TRUE	BUTRANS
MCOU	MN		59011075104	59011	751	4	2020	4	TRUE	BUTRANS
MCOU	MN		59011075104	59011	751	4	2020	3	TRUE	BUTRANS
FFSU	MN		59011075204	59011	752	4	2020	1	TRUE	BUTRANS
MCOU	MN		59011075204	59011	752	4	2020	3	TRUE	BUTRANS
MCOU	MN		59011075204	59011	752	4	2020	4	TRUE	BUTRANS
FFSU	MN		59011075704	59011	757	4	2020	1	TRUE	BUTRANS
FFSU	MN		59011075704	59011	757	4	2020	2	TRUE	BUTRANS
MCOU	MN		59011075704	59011	757	4	2020	2	TRUE	BUTRANS
MCOU	MN		59011075704	59011	757	4	2020	3	TRUE	BUTRANS
MCOU	MN		59011075704	59011	757	4	2020	4	TRUE	BUTRANS
FFSU	MN		59011075804	59011	758	4	2020	2	TRUE	BUTRANS
FFSU	MN		59011075804	59011	758	4	2020	1	TRUE	BUTRANS
MCOU	MN		59011075804	59011	758	4	2020	4	TRUE	BUTRANS
MCOU	MN		59011075804	59011	758	4	2020	3	TRUE	BUTRANS
MCOU	MN		59385001230	59385	12	30	2020	1	TRUE	BUNAVAIL
MCOU	MN		59385001230	59385	12	30	2020	2	TRUE	BUNAVAIL
MCOU	MN		59385001430	59385	14	30	2020	2	TRUE	BUNAVAIL
MCOU	MN		59385001430	59385	14	30	2020	1	TRUE	BUNAVAIL
MCOU	MN		59385001630	59385	16	30	2020	1	TRUE	BUNAVAIL
MCOU	MN		59385002101	59385	21	1	2020	3	TRUE	BELBUCA
FFSU	MN		59385002160	59385	21	60	2020	1	TRUE	BELBUCA
FFSU	MN		59385002160	59385	21	60	2020	4	TRUE	BELBUCA
FFSU	MN		59385002160	59385	21	60	2020	3	TRUE	BELBUCA
FFSU	MN		59385002160	59385	21	60	2020	2	TRUE	BELBUCA
MCOU	MN		59385002201	59385	22	1	2020	4	TRUE	BELBUCA
FFSU	MN		59385002260	59385	22	60	2020	1	TRUE	BELBUCA
FFSU	MN		59385002260	59385	22	60	2020	4	TRUE	BELBUCA
FFSU	MN		59385002260	59385	22	60	2020	3	TRUE	BELBUCA
MCOU	MN		59385002301	59385	23	1	2020	1	TRUE	BELBUCA
MCOU	MN		59385002301	59385	23	1	2020	2	TRUE	BELBUCA
MCOU	MN		59385002301	59385	23	1	2020	3	TRUE	BELBUCA
FFSU	MN		59385002360	59385	23	60	2020	3	TRUE	BELBUCA
FFSU	MN		59385002360	59385	23	60	2020	1	TRUE	BELBUCA
FFSU	MN		59385002360	59385	23	60	2020	4	TRUE	BELBUCA
MCOU	MN		59385002401	59385	24	1	2020	1	TRUE	BELBUCA
FFSU	MN		59385002460	59385	24	60	2020	2	TRUE	BELBUCA
FFSU	MN		59385002460	59385	24	60	2020	1	TRUE	BELBUCA
FFSU	MN		59385002460	59385	24	60	2020	4	TRUE	BELBUCA
MCOU	MN		59385002501	59385	25	1	2020	2	TRUE	BELBUCA
MCOU	MN		59385002501	59385	25	1	2020	1	TRUE	BELBUCA
MCOU	MN		59385002501	59385	25	1	2020	3	TRUE	BELBUCA
FFSU	MN		59385002560	59385	25	60	2020	1	TRUE	BELBUCA
FFSU	MN		59385002560	59385	25	60	2020	2	TRUE	BELBUCA
FFSU	MN		59385002660	59385	26	60	2020	4	TRUE	BELBUCA
FFSU	MN		59385002660	59385	26	60	2020	3	TRUE	BELBUCA
FFSU	MN		59385002660	59385	26	60	2020	2	TRUE	BELBUCA
FFSU	MN		59385002760	59385	27	60	2020	3	TRUE	BELBUCA
FFSU	MN		59385002760	59385	27	60	2020	2	TRUE	BELBUCA
FFSU	MN		59385002760	59385	27	60	2020	4	TRUE	BELBUCA
FFSU	MN		59385002760	59385	27	60	2020	1	TRUE	BELBUCA
MCOU	MN		60687048111	60687	481	11	2020	4	TRUE	BUPRENORPH
MCOU	MN		60687049221	60687	492	21	2020	4	TRUE	BUPRENORPH
FFSU	MN		62175045232	62175	452	32	2020	3	TRUE	BUPRENORPH
FFSU	MN		62175045232	62175	452	32	2020	4	TRUE	BUPRENORPH
FFSU	MN		62175045232	62175	452	32	2020	1	TRUE	BUPRENORPH
FFSU	MN		62175045232	62175	452	32	2020	2	TRUE	BUPRENORPH
MCOU	MN		62756045983	62756	459	83	2020	2	TRUE	BUPRENORPH
MCOU	MN		62756045983	62756	459	83	2020	3	TRUE	BUPRENORPH
MCOU	MN		62756045983	62756	459	83	2020	1	TRUE	BUPRENORPH
FFSU	MN		62756046083	62756	460	83	2020	3	TRUE	BUPRENORPH
FFSU	MN		62756046083	62756	460	83	2020	2	TRUE	BUPRENORPH
FFSU	MN		62756046083	62756	460	83	2020	4	TRUE	BUPRENORPH
MCOU	MN		62756046083	62756	460	83	2020	2	TRUE	BUPRENORPH
MCOU	MN		62756046083	62756	460	83	2020	1	TRUE	BUPRENORPH
FFSU	MN		62756096983	62756	969	83	2020	4	TRUE	BUPRENORPH
FFSU	MN		62756096983	62756	969	83	2020	3	TRUE	BUPRENORPH
FFSU	MN		62756096983	62756	969	83	2020	1	TRUE	BUPRENORPH
FFSU	MN		62756096983	62756	969	83	2020	2	TRUE	BUPRENORPH
MCOU	MN		63481068560	63481	685	60	2020	3	TRUE	BELBUCA
FFSU	MN		63481095260	63481	952	60	2020	1	TRUE	BELBUCA
FFSU	MN		63481095260	63481	952	60	2020	3	TRUE	BELBUCA
MCOU	MN		63481095260	63481	952	60	2020	3	TRUE	BELBUCA
FFSU	MN		65162041503	65162	415	3	2020	4	TRUE	BUPRENORPH
FFSU	MN		65162041603	65162	416	3	2020	3	TRUE	BUPRENORPH
FFSU	MN		65162041603	65162	416	3	2020	4	TRUE	BUPRENORPH
FFSU	MN		65162041603	65162	416	3	2020	1	TRUE	BUPRENORPH
MCOU	MN		69238120202	69238	1202	2	2020	2	TRUE	Buprenorph
MCOU	MN		69238120202	69238	1202	2	2020	3	TRUE	Buprenorph
MCOU	MN		69238120202	69238	1202	2	2020	4	TRUE	Buprenorph
MCOU	MN		69238120302	69238	1203	2	2020	2	TRUE	Buprenorph
MCOU	MN		69238120302	69238	1203	2	2020	3	TRUE	Buprenorph
MCOU	MN		69238120302	69238	1203	2	2020	4	TRUE	Buprenorph
MCOU	MN		69238120402	69238	1204	2	2020	4	TRUE	Buprenorph
MCOU	MN		69238120402	69238	1204	2	2020	3	TRUE	Buprenorph
MCOU	MN		69238120402	69238	1204	2	2020	2	TRUE	Buprenorph
MCOU	MN		69238120502	69238	1205	2	2020	3	TRUE	Buprenorph
MCOU	MN		69238150502	69238	1505	2	2020	4	TRUE	Buprenorph
MCOU	MN		69238150502	69238	1505	2	2020	2	TRUE	Buprenorph
MCOU	MN		69238150502	69238	1505	2	2020	3	TRUE	Buprenorph
												81058

### Sheet: Mississippi
FFSU	MS	combo	54018913	54	189	13	2020	2	FALSE	bup/nal	775	16	1396.52	1396.52	0
FFSU	MS	combo	54018913	54	189	13	2020	3	FALSE	bup/nal	724	14	1112.83	1112.83	0
FFSU	MS	combo	54018913	54	189	13	2020	4	FALSE	bup/nal	557	19	886.04	844.04	42		bup/nal	7511
MCOU	MS	combo	54018913	54	189	13	2020	4	FALSE	bup/nal	2078	41	2991.34	2877.34	114		bupr	1027
MCOU	MS	combo	54018913	54	189	13	2020	2	FALSE	bup/nal	1020	19	1807.99	1762.99	45		suboxone	7653
MCOU	MS	combo	54018913	54	189	13	2020	3	FALSE	bup/nal	2391	46	3610.55	3505.55	105		mono	737	combo	15164
MCOU	MS	combo	378876793	378	8767	93	2020	2	FALSE	bup/nal	8836	180	43064.9	42533.9	531
MCOU	MS	combo	378876793	378	8767	93	2020	4	FALSE	bup/nal	22154	442	94921.8	93601.8	1320.02
MCOU	MS	combo	378876793	378	8767	93	2020	1	FALSE	bup/nal	1765	41	8432.17	8345.17	87
MCOU	MS	combo	378876793	378	8767	93	2020	3	FALSE	bup/nal	16183	316	76096.4	75242.6	853.75
MCOU	MS	combo	406802003	406	8020	3	2020	3	FALSE	bup/nal	1490	33	2309.04	2225.04	84
MCOU	MS	combo	406802003	406	8020	3	2020	4	FALSE	bup/nal	1428	30	2046.77	1962.77	84
MCOU	MS	combo	406802003	406	8020	3	2020	1	FALSE	bup/nal	610	16	1140.39	1101.39	39
MCOU	MS	combo	406802003	406	8020	3	2020	2	FALSE	bup/nal	1246	31	2318.14	2225.14	93
MCOU	MS	combo	781723864	781	7238	64	2020	3	FALSE	bup/nal	7288	146	33794.4	33419.4	375
MCOU	MS	combo	781723864	781	7238	64	2020	2	FALSE	bup/nal	3214	68	15422.5	15218.5	204
MCOU	MS	combo	781723864	781	7238	64	2020	1	FALSE	bup/nal	11093	239	52320	51337.8	982.19
MCOU	MS	combo	781723864	781	7238	64	2020	4	FALSE	bup/nal	2505	52	10769.9	10619.9	150
MCOU	MS	combo	43598058230	43598	582	30	2020	1	FALSE	bup/nal	19651	413	94408.3	93153.5	1254.79
MCOU	MS	combo	43598058230	43598	582	30	2020	2	FALSE	bup/nal	26531	551	129771	128169	1602
MCOU	MS	combo	43598058230	43598	582	30	2020	3	FALSE	bup/nal	31945	684	150950	149246	1704
MCOU	MS	combo	43598058230	43598	582	30	2020	4	FALSE	bup/nal	37247	818	160760	158452	2308.39
MCOU	MS	combo	47781035503	47781	355	3	2020	2	FALSE	bup/nal	754	22	2295.37	2244.37	51
MCOU	MS	combo	47781035503	47781	355	3	2020	3	FALSE	bup/nal	572	17	1675.69	1633.69	42
MCOU	MS	combo	47781035503	47781	355	3	2020	4	FALSE	bup/nal	755	21	2235.29	2178.29	57
MCOU	MS	combo	47781035703	47781	357	3	2020	4	FALSE	bup/nal	48428	1041	207707	204555	3151.97
MCOU	MS	combo	47781035703	47781	357	3	2020	1	FALSE	bup/nal	11109	242	53042.8	52466.8	576
MCOU	MS	combo	47781035703	47781	357	3	2020	3	FALSE	bup/nal	43456	946	205333	202551	2781.63
MCOU	MS	combo	47781035703	47781	357	3	2020	2	FALSE	bup/nal	37968	822	186078	183652	2425.41
FFSU	MS	combo	62175045832	62175	458	32	2020	3	FALSE	bup/nal	444	15	738.54	738.54	0
MCOU	MS	combo	62175045832	62175	458	32	2020	2	FALSE	bup/nal	898	15	1630.72	1585.72	45
MCOU	MS	combo	62175045832	62175	458	32	2020	3	FALSE	bup/nal	931	15	1376.81	1334.81	42
MCOU	MS	combo	62175045832	62175	458	32	2020	4	FALSE	bup/nal	1332	26	1916.9	1841.9	75
MCOU	MS	combo	62756097083	62756	970	83	2020	4	FALSE	bup/nal	1218	22	1727.25	1664.25	63
MCOU	MS	combo	62756097083	62756	970	83	2020	2	FALSE	bup/nal	673	14	1229.17	1187.17	42
MCOU	MS	combo	65162041503	65162	415	3	2020	2	FALSE	bup/nal	1531	31	2689.9	2602.9	87
MCOU	MS	combo	65162041503	65162	415	3	2020	4	FALSE	bup/nal	843	22	1277.24	1212.13	65.11
MCOU	MS	combo	65162041503	65162	415	3	2020	1	FALSE	bup/nal	1278	25	2306.52	2243.52	63
MCOU	MS	mono	42858050203	42858	502	3	2020	1	FALSE	BUPRENORPH	3461	72	3995.66	3818.66	177
MCOU	MS	mono	42858050203	42858	502	3	2020	4	FALSE	BUPRENORPH	3579	75	4053.81	3909.81	144
MCOU	MS	mono	42858050203	42858	502	3	2020	3	FALSE	BUPRENORPH	3655	70	4039.29	3901.29	138
MCOU	MS	mono	42858050203	42858	502	3	2020	2	FALSE	BUPRENORPH	3627	73	4014.22	3816.22	198
FFSU	MS	mono-oud	54017713	54	177	13	2020	4	FALSE	BUPRENORPH	877	30	1115.95	1097.95	18
MCOU	MS	mono-oud	54017713	54	177	13	2020	4	FALSE	BUPRENORPH	9797	188	11078.3	10664.3	414
MCOU	MS	mono-oud	54017713	54	177	13	2020	2	FALSE	BUPRENORPH	6401	121	7134.03	6778.62	355.41
MCOU	MS	mono-oud	54017713	54	177	13	2020	3	FALSE	BUPRENORPH	6783	130	7588.47	7324.47	264
MCOU	MS	mono-oud	54017713	54	177	13	2020	1	FALSE	BUPRENORPH	6601	120	7526.83	7268.83	258
MCOU	MS	mono-oud	228315303	228	3153	3	2020	3	FALSE	BUPRENORPH	701	18	806.14	764.14	42
MCOU	MS	mono-oud	228315303	228	3153	3	2020	1	FALSE	BUPRENORPH	940	17	1050.58	1017.58	33
MCOU	MS	mono-oud	228315303	228	3153	3	2020	4	FALSE	BUPRENORPH	1108	18	1207.34	1162.34	45
MCOU	MS	mono-oud	50383093093	50383	930	93	2020	1	FALSE	BUPRENORPH	907	16	1027.96	997.96	30
MCOU	MS	mono-oud	50383093093	50383	930	93	2020	4	FALSE	BUPRENORPH	750	14	858.63	724.97	133.66
MCOU	MS	mono-oud	50383093093	50383	930	93	2020	2	FALSE	BUPRENORPH	1130	18	1223.71	1187.71	36
MCOU	MS	mono-oud	50383093093	50383	930	93	2020	3	FALSE	BUPRENORPH	1951	31	2118.53	2061.53	57
MCOU	MS	mono-oud	62756046083	62756	460	83	2020	2	FALSE	BUPRENORPH	850	16	948.98	918.98	30
utilization_type	state		ndc	labeler_code	product_code	package_size	year	quarter	supression_used	product_name	units_reimbursed	number_of_prescriptions	total_amount_reimbursed	medicaid_amount_reimbursed	non_medicaid_amount_reimbursed
MCOU	MS		12496120203	12496	1202	3	2020	2	FALSE	SUBOXONE 2	744	17	3770.61	3719.61	51
FFSU	MS		12496120803	12496	1208	3	2020	1	FALSE	SUBOXONE 8	12892	300	113555	111956	1599
FFSU	MS		12496120803	12496	1208	3	2020	4	FALSE	SUBOXONE 8	16544	363	146294	145451	843
FFSU	MS		12496120803	12496	1208	3	2020	3	FALSE	SUBOXONE 8	14263	322	126510	126510	0
FFSU	MS		12496120803	12496	1208	3	2020	2	FALSE	SUBOXONE 8	13730	325	121961	121952	9
MCOU	MS		12496120803	12496	1208	3	2020	1	FALSE	SUBOXONE 8	106964	2168	940059	934242	5817
MCOU	MS		12496120803	12496	1208	3	2020	4	FALSE	SUBOXONE 8	60888	1209	535874	531381	4492.34
MCOU	MS		12496120803	12496	1208	3	2020	3	FALSE	SUBOXONE 8	69164	1374	607713	604143	3570
MCOU	MS		12496120803	12496	1208	3	2020	2	FALSE	SUBOXONE 8	78504	1575	690944	686148	4796.45
MCOU	MS		59011075104	59011	751	4	2020	4	FALSE	BUTRANS 10	136	34	15515.8	15431.8	84
MCOU	MS		59011075104	59011	751	4	2020	2	FALSE	BUTRANS 10	72	18	8182.87	8128.87	54
MCOU	MS		59011075204	59011	752	4	2020	2	FALSE	BUTRANS 20	60	15	11954.5	11909.5	45
MCOU	MS		59011075204	59011	752	4	2020	4	FALSE	BUTRANS 20	88	22	17558.6	17492.6	66
MCOU	MS		59011075204	59011	752	4	2020	3	FALSE	BUTRANS 20	92	23	18330.3	18279.3	51
MCOU	MS		54017613	54	176	13	2020	3	TRUE	BUPRENORPH
MCOU	MS		54017613	54	176	13	2020	4	TRUE	BUPRENORPH
FFSU	MS		54017713	54	177	13	2020	2	TRUE	BUPRENORPH
FFSU	MS		54017713	54	177	13	2020	1	TRUE	BUPRENORPH
FFSU	MS		54017713	54	177	13	2020	3	TRUE	BUPRENORPH
MCOU	MS		54018813	54	188	13	2020	3	TRUE	BUPRENORPH
FFSU	MS		54018913	54	189	13	2020	1	TRUE	BUPRENORPH
MCOU	MS		54018913	54	189	13	2020	1	TRUE	BUPRENORPH
MCOU	MS		93365740	93	3657	40	2020	1	TRUE	BUPRENORPH
MCOU	MS		93365740	93	3657	40	2020	2	TRUE	BUPRENORPH
MCOU	MS		93365840	93	3658	40	2020	1	TRUE	BUPRENORPH
MCOU	MS		93365840	93	3658	40	2020	2	TRUE	BUPRENORPH
MCOU	MS		93365940	93	3659	40	2020	1	TRUE	BUPRENORPH
MCOU	MS		93365940	93	3659	40	2020	2	TRUE	BUPRENORPH
FFSU	MS		228315303	228	3153	3	2020	4	TRUE	BUPRENORPH
FFSU	MS		228315303	228	3153	3	2020	2	TRUE	BUPRENORPH
FFSU	MS		228315303	228	3153	3	2020	3	TRUE	BUPRENORPH
MCOU	MS		228315303	228	3153	3	2020	2	TRUE	BUPRENORPH
MCOU	MS		228315573	228	3155	73	2020	1	TRUE	BUPRENORPH
MCOU	MS		228315573	228	3155	73	2020	2	TRUE	BUPRENORPH
MCOU	MS		378876593	378	8765	93	2020	3	TRUE	BUPRENO-NA
MCOU	MS		378876593	378	8765	93	2020	4	TRUE	BUPRENO-NA
MCOU	MS		378876693	378	8766	93	2020	4	TRUE	BUPRENORP-
FFSU	MS		378876793	378	8767	93	2020	2	TRUE	BUPRENORPH
FFSU	MS		406800503	406	8005	3	2020	3	TRUE	BUPRENORPH
FFSU	MS		406800503	406	8005	3	2020	4	TRUE	BUPRENORPH
FFSU	MS		406802003	406	8020	3	2020	3	TRUE	BUPRENORPH
FFSU	MS		406802003	406	8020	3	2020	4	TRUE	BUPRENORPH
FFSU	MS		406802003	406	8020	3	2020	1	TRUE	BUPRENORPH
FFSU	MS		406802003	406	8020	3	2020	2	TRUE	BUPRENORPH
MCOU	MS		781721664	781	7216	64	2020	2	TRUE	BUPRENO-NA
MCOU	MS		781721664	781	7216	64	2020	3	TRUE	BUPRENO-NA
MCOU	MS		781721664	781	7216	64	2020	1	TRUE	BUPRENO-NA
MCOU	MS		781722764	781	7227	64	2020	1	TRUE	BUPRENORP-
MCOU	MS		781722764	781	7227	64	2020	2	TRUE	BUPRENORP-
MCOU	MS		781722764	781	7227	64	2020	4	TRUE	BUPRENORP-
FFSU	MS		781723864	781	7238	64	2020	1	TRUE	BUPRENORP-
MCOU	MS		781724964	781	7249	64	2020	4	TRUE	BUPRENOR-N
MCOU	MS		781724964	781	7249	64	2020	3	TRUE	BUPRENOR-N
MCOU	MS		12496010001	12496	100	1	2020	3	TRUE	SUBLOCADE
MCOU	MS		12496010001	12496	100	1	2020	2	TRUE	SUBLOCADE
MCOU	MS		12496010001	12496	100	1	2020	1	TRUE	SUBLOCADE
MCOU	MS		12496010001	12496	100	1	2020	4	TRUE	SUBLOCADE
MCOU	MS		12496030001	12496	300	1	2020	2	TRUE	SUBLOCADE
MCOU	MS		12496030001	12496	300	1	2020	1	TRUE	SUBLOCADE
MCOU	MS		12496030001	12496	300	1	2020	4	TRUE	SUBLOCADE
MCOU	MS		12496120201	12496	1202	1	2020	2	TRUE	SUBOXONE 2
FFSU	MS		12496120203	12496	1202	3	2020	1	TRUE	SUBOXONE 2
FFSU	MS		12496120203	12496	1202	3	2020	2	TRUE	SUBOXONE 2
FFSU	MS		12496120203	12496	1202	3	2020	3	TRUE	SUBOXONE 2
FFSU	MS		12496120203	12496	1202	3	2020	4	TRUE	SUBOXONE 2
MCOU	MS		12496120203	12496	1202	3	2020	3	TRUE	SUBOXONE 2
MCOU	MS		12496120203	12496	1202	3	2020	4	TRUE	SUBOXONE 2
MCOU	MS		12496120203	12496	1202	3	2020	1	TRUE	SUBOXONE 2
FFSU	MS		12496120403	12496	1204	3	2020	2	TRUE	SUBOXONE 4
FFSU	MS		12496120403	12496	1204	3	2020	3	TRUE	SUBOXONE 4
FFSU	MS		12496120403	12496	1204	3	2020	4	TRUE	SUBOXONE 4
MCOU	MS		12496120403	12496	1204	3	2020	4	TRUE	SUBOXONE 4
MCOU	MS		12496120403	12496	1204	3	2020	1	TRUE	SUBOXONE 4
MCOU	MS		12496120403	12496	1204	3	2020	2	TRUE	SUBOXONE 4
MCOU	MS		12496120403	12496	1204	3	2020	3	TRUE	SUBOXONE 4
FFSU	MS		12496120801	12496	1208	1	2020	3	TRUE	SUBOXONE 8
FFSU	MS		12496120801	12496	1208	1	2020	2	TRUE	SUBOXONE 8
MCOU	MS		12496120801	12496	1208	1	2020	1	TRUE	SUBOXONE 8
MCOU	MS		12496120801	12496	1208	1	2020	4	TRUE	SUBOXONE 8
MCOU	MS		12496120801	12496	1208	1	2020	3	TRUE	SUBOXONE 8
MCOU	MS		12496120801	12496	1208	1	2020	2	TRUE	SUBOXONE 8
FFSU	MS		12496121203	12496	1212	3	2020	4	TRUE	SUBOXONE 1
MCOU	MS		12496121203	12496	1212	3	2020	2	TRUE	SUBOXONE 1
MCOU	MS		12496121203	12496	1212	3	2020	3	TRUE	SUBOXONE 1
MCOU	MS		12496121203	12496	1212	3	2020	4	TRUE	SUBOXONE 1
MCOU	MS		12496121203	12496	1212	3	2020	1	TRUE	SUBOXONE 1
MCOU	MS		42858035340	42858	353	40	2020	1	TRUE	BUPRENORPH
MCOU	MS		42858049340	42858	493	40	2020	1	TRUE	BUPRENORPH
MCOU	MS		42858049340	42858	493	40	2020	2	TRUE	BUPRENORPH
FFSU	MS		42858050103	42858	501	3	2020	3	TRUE	BUPRENORPH
FFSU	MS		42858050103	42858	501	3	2020	4	TRUE	BUPRENORPH
MCOU	MS		42858050103	42858	501	3	2020	1	TRUE	BUPRENORPH
MCOU	MS		42858050103	42858	501	3	2020	4	TRUE	BUPRENORPH
MCOU	MS		42858050103	42858	501	3	2020	3	TRUE	BUPRENORPH
FFSU	MS		42858050203	42858	502	3	2020	3	TRUE	BUPRENORPH
FFSU	MS		42858050203	42858	502	3	2020	1	TRUE	BUPRENORPH
FFSU	MS		42858050203	42858	502	3	2020	4	TRUE	BUPRENORPH
MCOU	MS		42858058640	42858	586	40	2020	1	TRUE	BUPRENORPH
MCOU	MS		42858058640	42858	586	40	2020	4	TRUE	BUPRENORPH
MCOU	MS		42858058640	42858	586	40	2020	3	TRUE	BUPRENORPH
MCOU	MS		42858058640	42858	586	40	2020	2	TRUE	BUPRENORPH
MCOU	MS		42858075040	42858	750	40	2020	2	TRUE	BUPRENORPH
MCOU	MS		42858075040	42858	750	40	2020	1	TRUE	BUPRENORPH
MCOU	MS		42858075040	42858	750	40	2020	4	TRUE	BUPRENORPH
MCOU	MS		42858083940	42858	839	40	2020	4	TRUE	BUPRENORPH
MCOU	MS		42858083940	42858	839	40	2020	3	TRUE	BUPRENORPH
MCOU	MS		43598057930	43598	579	30	2020	4	TRUE	BUPRENO-NA
MCOU	MS		43598057930	43598	579	30	2020	3	TRUE	BUPRENO-NA
MCOU	MS		43598057930	43598	579	30	2020	2	TRUE	BUPRENO-NA
MCOU	MS		43598057930	43598	579	30	2020	1	TRUE	BUPRENO-NA
MCOU	MS		43598058030	43598	580	30	2020	3	TRUE	BUPRENORP-
MCOU	MS		43598058030	43598	580	30	2020	4	TRUE	BUPRENORP-
MCOU	MS		43598058030	43598	580	30	2020	2	TRUE	BUPRENORP-
MCOU	MS		43598058030	43598	580	30	2020	1	TRUE	BUPRENORP-
MCOU	MS		43598058130	43598	581	30	2020	4	TRUE	BUPRENOR-N
FFSU	MS		43598058230	43598	582	30	2020	2	TRUE	BUPRENORP-
MCOU	MS		47781035603	47781	356	3	2020	3	TRUE	BUPRENORP-
MCOU	MS		47781035603	47781	356	3	2020	4	TRUE	BUPRENORP-
MCOU	MS		47781035603	47781	356	3	2020	1	TRUE	BUPRENORP-
MCOU	MS		47781035603	47781	356	3	2020	2	TRUE	BUPRENORP-
MCOU	MS		47781035803	47781	358	3	2020	4	TRUE	BUPRENOR-N
MCOU	MS		47781035803	47781	358	3	2020	3	TRUE	BUPRENOR-N
MCOU	MS		50383028793	50383	287	93	2020	3	TRUE	BUPRENORPH
MCOU	MS		50383028793	50383	287	93	2020	1	TRUE	BUPRENORPH
MCOU	MS		50383028793	50383	287	93	2020	4	TRUE	BUPRENORPH
MCOU	MS		50383028793	50383	287	93	2020	2	TRUE	BUPRENORPH
FFSU	MS		50383092493	50383	924	93	2020	4	TRUE	BUPRENORPH
MCOU	MS		50383092493	50383	924	93	2020	3	TRUE	BUPRENORPH
FFSU	MS		50383093093	50383	930	93	2020	2	TRUE	BUPRENORPH
FFSU	MS		50383093093	50383	930	93	2020	1	TRUE	BUPRENORPH
FFSU	MS		50383093093	50383	930	93	2020	3	TRUE	BUPRENORPH
MCOU	MS		52427069803	52427	698	3	2020	2	TRUE	BUPRENORP-
MCOU	MS		52427069803	52427	698	3	2020	1	TRUE	BUPRENORP-
FFSU	MS		52427069803	52427	698	3	2020	3	TRUE	BUPRENORPH
FFSU	MS		52427069803	52427	698	3	2020	1	TRUE	BUPRENORPH
FFSU	MS		54123095730	54123	957	30	2020	3	TRUE	ZUBSOLV 5.
FFSU	MS		54123095730	54123	957	30	2020	4	TRUE	ZUBSOLV 5.
MCOU	MS		54123095730	54123	957	30	2020	3	TRUE	ZUBSOLV 5.
MCOU	MS		54123095730	54123	957	30	2020	4	TRUE	ZUBSOLV 5.
MCOU	MS		54123095730	54123	957	30	2020	1	TRUE	ZUBSOLV 5.
MCOU	MS		54123095730	54123	957	30	2020	2	TRUE	ZUBSOLV 5.
MCOU	MS		54123098630	54123	986	30	2020	4	TRUE	ZUBSOLV 8.
MCOU	MS		54123098630	54123	986	30	2020	1	TRUE	ZUBSOLV 8.
MCOU	MS		54123098630	54123	986	30	2020	2	TRUE	ZUBSOLV 8.
MCOU	MS		54123098630	54123	986	30	2020	3	TRUE	ZUBSOLV 8.
FFSU	MS		59011075004	59011	750	4	2020	4	TRUE	BUTRANS 5
FFSU	MS		59011075004	59011	750	4	2020	3	TRUE	BUTRANS 5
MCOU	MS		59011075004	59011	750	4	2020	1	TRUE	BUTRANS 5
MCOU	MS		59011075004	59011	750	4	2020	4	TRUE	BUTRANS 5
MCOU	MS		59011075004	59011	750	4	2020	3	TRUE	BUTRANS 5
MCOU	MS		59011075004	59011	750	4	2020	2	TRUE	BUTRANS 5
FFSU	MS		59011075104	59011	751	4	2020	1	TRUE	BUTRANS 10
FFSU	MS		59011075104	59011	751	4	2020	4	TRUE	BUTRANS 10
FFSU	MS		59011075104	59011	751	4	2020	3	TRUE	BUTRANS 10
FFSU	MS		59011075104	59011	751	4	2020	2	TRUE	BUTRANS 10
MCOU	MS		59011075104	59011	751	4	2020	1	TRUE	BUTRANS 10
MCOU	MS		59011075104	59011	751	4	2020	3	TRUE	BUTRANS 10
FFSU	MS		59011075204	59011	752	4	2020	1	TRUE	BUTRANS 20
FFSU	MS		59011075204	59011	752	4	2020	4	TRUE	BUTRANS 20
FFSU	MS		59011075204	59011	752	4	2020	2	TRUE	BUTRANS 20
FFSU	MS		59011075204	59011	752	4	2020	3	TRUE	BUTRANS 20
MCOU	MS		59011075204	59011	752	4	2020	1	TRUE	BUTRANS 20
FFSU	MS		59011075704	59011	757	4	2020	4	TRUE	BUTRANS 7.
FFSU	MS		59011075704	59011	757	4	2020	2	TRUE	BUTRANS 7.
FFSU	MS		59011075704	59011	757	4	2020	3	TRUE	BUTRANS 7.
MCOU	MS		59011075704	59011	757	4	2020	2	TRUE	BUTRANS 7.
MCOU	MS		59011075704	59011	757	4	2020	1	TRUE	BUTRANS 7.
MCOU	MS		59011075704	59011	757	4	2020	4	TRUE	BUTRANS 7.
MCOU	MS		59011075704	59011	757	4	2020	3	TRUE	BUTRANS 7.
MCOU	MS		59011075804	59011	758	4	2020	3	TRUE	BUTRANS 15
MCOU	MS		59011075804	59011	758	4	2020	4	TRUE	BUTRANS 15
MCOU	MS		59011075804	59011	758	4	2020	1	TRUE	BUTRANS 15
MCOU	MS		59011075804	59011	758	4	2020	2	TRUE	BUTRANS 15
MCOU	MS		59385001230	59385	12	30	2020	1	TRUE	BUNAVAIL 2
MCOU	MS		59385001430	59385	14	30	2020	3	TRUE	BUNAVAIL 4
MCOU	MS		59385002160	59385	21	60	2020	4	TRUE	BELBUCA 75
FFSU	MS		59385002260	59385	22	60	2020	1	TRUE	BELBUCA 15
FFSU	MS		59385002260	59385	22	60	2020	4	TRUE	BELBUCA 15
MCOU	MS		59385002260	59385	22	60	2020	2	TRUE	BELBUCA 15
MCOU	MS		59385002260	59385	22	60	2020	3	TRUE	BELBUCA 15
MCOU	MS		59385002260	59385	22	60	2020	1	TRUE	BELBUCA 15
MCOU	MS		59385002260	59385	22	60	2020	4	TRUE	BELBUCA 15
FFSU	MS		59385002360	59385	23	60	2020	4	TRUE	BELBUCA 30
FFSU	MS		59385002360	59385	23	60	2020	3	TRUE	BELBUCA 30
FFSU	MS		59385002360	59385	23	60	2020	2	TRUE	BELBUCA 30
MCOU	MS		59385002360	59385	23	60	2020	4	TRUE	BELBUCA 30
MCOU	MS		59385002360	59385	23	60	2020	2	TRUE	BELBUCA 30
MCOU	MS		59385002360	59385	23	60	2020	1	TRUE	BELBUCA 30
MCOU	MS		59385002360	59385	23	60	2020	3	TRUE	BELBUCA 30
MCOU	MS		59385002460	59385	24	60	2020	1	TRUE	BELBUCA 45
MCOU	MS		59385002460	59385	24	60	2020	2	TRUE	BELBUCA 45
MCOU	MS		59385002760	59385	27	60	2020	1	TRUE	BELBUCA 90
MCOU	MS		59385002760	59385	27	60	2020	4	TRUE	BELBUCA 90
MCOU	MS		59385002760	59385	27	60	2020	2	TRUE	BELBUCA 90
FFSU	MS		62175045832	62175	458	32	2020	2	TRUE	BUPRENORPH
FFSU	MS		62175045832	62175	458	32	2020	4	TRUE	BUPRENORPH
MCOU	MS		62175045832	62175	458	32	2020	1	TRUE	BUPRENORPH
FFSU	MS		62756046083	62756	460	83	2020	2	TRUE	BUPRENORPH
FFSU	MS		62756046083	62756	460	83	2020	1	TRUE	BUPRENORPH
FFSU	MS		62756046083	62756	460	83	2020	4	TRUE	BUPRENORPH
MCOU	MS		62756046083	62756	460	83	2020	3	TRUE	BUPRENORPH
MCOU	MS		62756046083	62756	460	83	2020	4	TRUE	BUPRENORPH
MCOU	MS		62756046083	62756	460	83	2020	1	TRUE	BUPRENORPH
FFSU	MS		62756097083	62756	970	83	2020	3	TRUE	BUPRENORPH
FFSU	MS		62756097083	62756	970	83	2020	4	TRUE	BUPRENORPH
FFSU	MS		62756097083	62756	970	83	2020	2	TRUE	BUPRENORPH
MCOU	MS		62756097083	62756	970	83	2020	3	TRUE	BUPRENORPH
MCOU	MS		62756097083	62756	970	83	2020	1	TRUE	BUPRENORPH
FFSU	MS		65162041503	65162	415	3	2020	3	TRUE	BUPRENORPH
FFSU	MS		65162041503	65162	415	3	2020	2	TRUE	BUPRENORPH
FFSU	MS		65162041503	65162	415	3	2020	1	TRUE	BUPRENORPH
FFSU	MS		65162041503	65162	415	3	2020	4	TRUE	BUPRENORPH
MCOU	MS		65162041503	65162	415	3	2020	3	TRUE	BUPRENORPH
MCOU	MS		69238120202	69238	1202	2	2020	3	TRUE	BUPRENORPH
MCOU	MS		69238120302	69238	1203	2	2020	4	TRUE	BUPRENORPH
												16287

### Sheet: Missouri
FFSU	MO	combo	54018813	54	188	13	2020	2	FALSE	bup/nal	2276	61	3534.2	3534.2	0
FFSU	MO	combo	54018813	54	188	13	2020	3	FALSE	bup/nal	3462	103	5474.01	5474.01	0
FFSU	MO	combo	54018813	54	188	13	2020	1	FALSE	bup/nal	3246	93	5328.23	5328.23	0		bup/nal	6721
FFSU	MO	combo	54018813	54	188	13	2020	4	FALSE	bup/nal	2446	63	3511.56	3511.56	0		bupr	7543
FFSU	MO	combo	54018913	54	189	13	2020	1	FALSE	bup/nal	14135.5	399	28940.8	28940.8	0		suboxone	35724
FFSU	MO	combo	54018913	54	189	13	2020	2	FALSE	bup/nal	15762	398	32977.6	32977.6	0		mono	4569	combo	42445
FFSU	MO	combo	54018913	54	189	13	2020	3	FALSE	bup/nal	24333	657	46757.2	46585.4	171.76
FFSU	MO	combo	54018913	54	189	13	2020	4	FALSE	bup/nal	24185	567	39925.1	39241.8	683.3
FFSU	MO	combo	406800503	406	8005	3	2020	3	FALSE	bup/nal	1153	31	1731.29	1731.29	0
FFSU	MO	combo	406800503	406	8005	3	2020	2	FALSE	bup/nal	1132	29	1727.74	1727.74	0
FFSU	MO	combo	406800503	406	8005	3	2020	1	FALSE	bup/nal	709	19	1155.58	1155.58	0
FFSU	MO	combo	406800503	406	8005	3	2020	4	FALSE	bup/nal	1380	49	2225.81	2225.81	0
FFSU	MO	combo	406802003	406	8020	3	2020	4	FALSE	bup/nal	22170	461	35375.6	35375.6	0
FFSU	MO	combo	406802003	406	8020	3	2020	3	FALSE	bup/nal	22688	485	41070.3	41070.3	0
FFSU	MO	combo	406802003	406	8020	3	2020	2	FALSE	bup/nal	19904	426	39735.5	39647.4	88.13
FFSU	MO	combo	406802003	406	8020	3	2020	1	FALSE	bup/nal	17526	365	33145.6	33145.6	0
FFSU	MO	combo	781723864	781	7238	64	2020	1	FALSE	bup/nal	1288	22	4659.48	2894.75	1764.73
FFSU	MO	combo	43598058230	43598	582	30	2020	1	FALSE	bup/nal	1362	31	4371.64	2061.24	2310.4
FFSU	MO	combo	43598058230	43598	582	30	2020	2	FALSE	bup/nal	675	13	1017.87	768.87	249
FFSU	MO	combo	43598058230	43598	582	30	2020	3	FALSE	bup/nal	1490	27	3175.28	1150.87	2024.41
FFSU	MO	combo	43598058230	43598	582	30	2020	4	FALSE	bup/nal	1321	22	4641.1	1303.08	3338.02
FFSU	MO	combo	47781035703	47781	357	3	2020	4	FALSE	bup/nal	779	19	2465.04	1954.42	510.62
FFSU	MO	combo	47781035703	47781	357	3	2020	3	FALSE	bup/nal	1546	37	4109.23	3758.9	350.33
FFSU	MO	combo	47781035703	47781	357	3	2020	2	FALSE	bup/nal	1213	28	3182.34	3182.34	0
FFSU	MO	combo	50383028793	50383	287	93	2020	3	FALSE	bup/nal	843	21	1542.04	1542.04	0
FFSU	MO	combo	62175045232	62175	452	32	2020	1	FALSE	bup/nal	902	31	1591.84	1591.84	0
FFSU	MO	combo	62175045232	62175	452	32	2020	2	FALSE	bup/nal	841	34	1550.77	1550.77	0
FFSU	MO	combo	62175045232	62175	452	32	2020	3	FALSE	bup/nal	1211	44	2084.25	2084.25	0
FFSU	MO	combo	62175045232	62175	452	32	2020	4	FALSE	bup/nal	937	28	1388.14	1388.14	0
FFSU	MO	combo	62175045832	62175	458	32	2020	4	FALSE	bup/nal	8109	219	14053.6	13999.9	53.72
FFSU	MO	combo	62175045832	62175	458	32	2020	1	FALSE	bup/nal	9496.5	337	20854.5	20345.5	509
FFSU	MO	combo	62175045832	62175	458	32	2020	3	FALSE	bup/nal	7396	189	14154	13804.4	349.56
FFSU	MO	combo	62175045832	62175	458	32	2020	2	FALSE	bup/nal	9207	268	20037	19732.2	304.72
FFSU	MO	combo	62756096983	62756	969	83	2020	4	FALSE	bup/nal	1987	54	2886.86	2886.86	0
FFSU	MO	combo	62756096983	62756	969	83	2020	3	FALSE	bup/nal	1271	32	1827	1827	0
FFSU	MO	combo	62756097083	62756	970	83	2020	4	FALSE	bup/nal	7701	154	12558.2	12065.5	492.64
FFSU	MO	combo	62756097083	62756	970	83	2020	3	FALSE	bup/nal	5032	110	9175.48	8867.96	307.52
FFSU	MO	combo	62756097083	62756	970	83	2020	2	FALSE	bup/nal	4155	122	9056.59	8897.31	159.28
FFSU	MO	combo	62756097083	62756	970	83	2020	1	FALSE	bup/nal	2795	80	5832.28	5832.28	0
FFSU	MO	combo	65162041503	65162	415	3	2020	1	FALSE	bup/nal	6249	159	12544.6	12544.6	0
FFSU	MO	combo	65162041503	65162	415	3	2020	2	FALSE	bup/nal	4502	100	9250.61	9250.61	0
FFSU	MO	combo	65162041503	65162	415	3	2020	3	FALSE	bup/nal	5442	139	10542.7	10542.7	0
FFSU	MO	combo	65162041503	65162	415	3	2020	4	FALSE	bup/nal	3467	88	5805.85	5805.85	0
FFSU	MO	combo	65162041603	65162	416	3	2020	1	FALSE	bup/nal	1548	48	2662.98	2662.98	0
FFSU	MO	combo	65162041603	65162	416	3	2020	2	FALSE	bup/nal	1563	44	2471.18	2471.18	0
FFSU	MO	combo	65162041603	65162	416	3	2020	3	FALSE	bup/nal	753	15	1009.01	1009.01	0
FFSU	MO	mono	42858050103	42858	501	3	2020	1	FALSE	BUPRENORPH	3637	76	3505.57	3505.57	0
FFSU	MO	mono	42858050103	42858	501	3	2020	4	FALSE	BUPRENORPH	5862	101	4804.51	4804.51	0
FFSU	MO	mono	42858050103	42858	501	3	2020	2	FALSE	BUPRENORPH	5398	111	4818.47	4818.47	0
FFSU	MO	mono	42858050103	42858	501	3	2020	3	FALSE	BUPRENORPH	7610	146	6498.17	6498.17	0
FFSU	MO	mono	42858050203	42858	502	3	2020	4	FALSE	BUPRENORPH	43676	779	54296.1	53972	324.04
FFSU	MO	mono	42858050203	42858	502	3	2020	1	FALSE	BUPRENORPH	23426	512	31870.4	31418.7	451.67
FFSU	MO	mono	42858050203	42858	502	3	2020	2	FALSE	BUPRENORPH	33771	667	43631	42546.6	1084.39
FFSU	MO	mono	42858050203	42858	502	3	2020	3	FALSE	BUPRENORPH	45941	866	58541.6	57906.8	634.82
FFSU	MO	mono-oud	54017613	54	176	13	2020	3	FALSE	BUPRENORPH	2378	58	2320.57	2320.57	0
FFSU	MO	mono-oud	54017613	54	176	13	2020	2	FALSE	BUPRENORPH	1742	28	1427.79	1427.79	0
FFSU	MO	mono-oud	54017613	54	176	13	2020	4	FALSE	BUPRENORPH	2604	49	2412.68	2412.68	0
FFSU	MO	mono-oud	54017613	54	176	13	2020	1	FALSE	BUPRENORPH	3276	77	3333.97	3333.97	0
FFSU	MO	mono-oud	54017713	54	177	13	2020	4	FALSE	BUPRENORPH	25062	471	32085.6	31781.9	303.7
FFSU	MO	mono-oud	54017713	54	177	13	2020	2	FALSE	BUPRENORPH	15009	282	18940.7	18820.9	119.75
FFSU	MO	mono-oud	54017713	54	177	13	2020	1	FALSE	BUPRENORPH	15765	323	20902.1	20603.7	298.41
FFSU	MO	mono-oud	54017713	54	177	13	2020	3	FALSE	BUPRENORPH	23434	513	31486.7	31225.4	261.32
FFSU	MO	mono-oud	228315303	228	3153	3	2020	4	FALSE	BUPRENORPH	16997	329	21823.8	21208	615.87
FFSU	MO	mono-oud	228315303	228	3153	3	2020	3	FALSE	BUPRENORPH	13871	297	18289.1	18157.6	131.45
FFSU	MO	mono-oud	228315303	228	3153	3	2020	2	FALSE	BUPRENORPH	7540	143	9643.71	9643.71	0
FFSU	MO	mono-oud	228315303	228	3153	3	2020	1	FALSE	BUPRENORPH	9751	202	12983.5	12950.7	32.76
FFSU	MO	mono-oud	228315603	228	3156	3	2020	4	FALSE	BUPRENORPH	3539	60	2865.22	2865.22	0
FFSU	MO	mono-oud	228315603	228	3156	3	2020	1	FALSE	BUPRENORPH	669	30	996.43	996.43	0
FFSU	MO	mono-oud	228315603	228	3156	3	2020	2	FALSE	BUPRENORPH	897	39	1138.01	1138.01	0
FFSU	MO	mono-oud	228315603	228	3156	3	2020	3	FALSE	BUPRENORPH	947	34	1002.78	1002.78	0
FFSU	MO	mono-oud	50383092493	50383	924	93	2020	3	FALSE	BUPRENORPH	2316	53	2155.42	2123.08	32.34
FFSU	MO	mono-oud	50383092493	50383	924	93	2020	4	FALSE	BUPRENORPH	3330	73	3048.74	3002.4	46.34
FFSU	MO	mono-oud	50383092493	50383	924	93	2020	1	FALSE	BUPRENORPH	1382	28	1315.93	1315.93	0
FFSU	MO	mono-oud	50383092493	50383	924	93	2020	2	FALSE	BUPRENORPH	1509	31	1348.01	1335.11	12.9
FFSU	MO	mono-oud	50383093093	50383	930	93	2020	3	FALSE	BUPRENORPH	11628	209	14589.7	14516.8	72.9
FFSU	MO	mono-oud	50383093093	50383	930	93	2020	4	FALSE	BUPRENORPH	12642	242	16130.4	16130.4	0
FFSU	MO	mono-oud	50383093093	50383	930	93	2020	1	FALSE	BUPRENORPH	7375	155	9926.99	9908.11	18.88
FFSU	MO	mono-oud	50383093093	50383	930	93	2020	2	FALSE	BUPRENORPH	9314	154	11385.6	11250	135.65
FFSU	MO	mono-oud	62756045983	62756	459	83	2020	4	FALSE	BUPRENORPH	1237	32	1160.51	1160.51	0
FFSU	MO	mono-oud	62756045983	62756	459	83	2020	3	FALSE	BUPRENORPH	734	17	742.91	742.91	0
FFSU	MO	mono-oud	62756045983	62756	459	83	2020	1	FALSE	BUPRENORPH	350	14	521.04	521.04	0
FFSU	MO	mono-oud	62756046083	62756	460	83	2020	4	FALSE	BUPRENORPH	5803	109	7415.17	7161.65	253.52
FFSU	MO	mono-oud	62756046083	62756	460	83	2020	3	FALSE	BUPRENORPH	4216	86	5489.96	5489.96	0
FFSU	MO	mono-oud	62756046083	62756	460	83	2020	2	FALSE	BUPRENORPH	4325	89	5761.47	5761.47	0
FFSU	MO	mono-oud	62756046083	62756	460	83	2020	1	FALSE	BUPRENORPH	2544	58	3516.5	3516.5	0
utilization_type	state		ndc	labeler_code	product_code	package_size	year	quarter	supression_used	product_name	units_reimbursed	number_of_prescriptions	total_amount_reimbursed	medicaid_amount_reimbursed	non_medicaid_amount_reimbursed
FFSU	MO		12496010001	12496	100	1	2020	4	FALSE	SUBLOCADE	13.5	27	45050.8	45050.8	0
FFSU	MO		12496010001	12496	100	1	2020	3	FALSE	SUBLOCADE	20	40	66756.5	66756.5	0
FFSU	MO		12496010001	12496	100	1	2020	2	FALSE	SUBLOCADE	16.5	33	55076.6	55076.6	0
FFSU	MO		12496010001	12496	100	1	2020	1	FALSE	SUBLOCADE	20.5	41	67644.6	67644.6	0
FFSU	MO		12496030001	12496	300	1	2020	4	FALSE	SUBLOCADE	58.5	39	65073.4	65073.4	0
FFSU	MO		12496030001	12496	300	1	2020	1	FALSE	SUBLOCADE	57	38	63034	63034	0
FFSU	MO		12496030001	12496	300	1	2020	2	FALSE	SUBLOCADE	43.5	29	48407.2	48407.2	0
FFSU	MO		12496030001	12496	300	1	2020	3	FALSE	SUBLOCADE	55.5	37	61746	61746	0
FFSU	MO		12496120203	12496	1202	3	2020	2	FALSE	SUBOXONE	11586	327	57787.1	57787.1	0
FFSU	MO		12496120203	12496	1202	3	2020	1	FALSE	SUBOXONE	12382	367	61983.7	61983.7	0
FFSU	MO		12496120203	12496	1202	3	2020	4	FALSE	SUBOXONE	14203	454	74494.9	74494.9	0
FFSU	MO		12496120203	12496	1202	3	2020	3	FALSE	SUBOXONE	13053	412	67793.9	67793.9	0
FFSU	MO		12496120403	12496	1204	3	2020	3	FALSE	SUBOXONE	28838	779	261412	261412	0
FFSU	MO		12496120403	12496	1204	3	2020	2	FALSE	SUBOXONE	24645	630	229070	229070	0
FFSU	MO		12496120403	12496	1204	3	2020	1	FALSE	SUBOXONE	25136	730	233364	233364	0
FFSU	MO		12496120403	12496	1204	3	2020	4	FALSE	SUBOXONE	31977	871	288535	288535	0
FFSU	MO		12496120801	12496	1208	1	2020	2	FALSE	SUBOXONE	725	17	6664.05	6664.05	0
FFSU	MO		12496120801	12496	1208	1	2020	3	FALSE	SUBOXONE	1521	31	13886.8	13886.8	0
FFSU	MO		12496120801	12496	1208	1	2020	4	FALSE	SUBOXONE	1535	32	14048.4	14048.4	0
FFSU	MO		12496120801	12496	1208	1	2020	1	FALSE	SUBOXONE	437	17	3967.21	3967.21	0
FFSU	MO		12496120803	12496	1208	3	2020	2	FALSE	SUBOXONE	318597	6365	2.94203e+06	2.94192e+06	116.45
FFSU	MO		12496120803	12496	1208	3	2020	3	FALSE	SUBOXONE	378815	8000	3.40171e+06	3.4016e+06	116.45
FFSU	MO		12496120803	12496	1208	3	2020	4	FALSE	SUBOXONE	378215	8003	3.37232e+06	3.37221e+06	116.45
FFSU	MO		12496120803	12496	1208	3	2020	1	FALSE	SUBOXONE	316655	6928	2.90325e+06	2.90325e+06	0
FFSU	MO		12496121203	12496	1212	3	2020	3	FALSE	SUBOXONE	11164	332	198923	198923	0
FFSU	MO		12496121203	12496	1212	3	2020	2	FALSE	SUBOXONE	9199	256	169064	169064	0
FFSU	MO		12496121203	12496	1212	3	2020	1	FALSE	SUBOXONE	9013	292	164582	164582	0
FFSU	MO		12496121203	12496	1212	3	2020	4	FALSE	SUBOXONE	10061	308	179069	179069	0
FFSU	MO		54123011430	54123	114	30	2020	3	FALSE	ZUBSOLV	644	15	11169.2	11169.2	0
FFSU	MO		54123092930	54123	929	30	2020	2	FALSE	ZUBSOLV	560	13	4943.39	4943.39	0
FFSU	MO		54123092930	54123	929	30	2020	3	FALSE	ZUBSOLV	963	19	8452.6	8452.6	0
FFSU	MO		54123092930	54123	929	30	2020	4	FALSE	ZUBSOLV	666	15	5886.68	5886.68	0
FFSU	MO		54123095730	54123	957	30	2020	4	FALSE	ZUBSOLV	4360	112	38009.3	38009.3	0
FFSU	MO		54123095730	54123	957	30	2020	3	FALSE	ZUBSOLV	3969	96	34500.7	34500.7	0
FFSU	MO		54123095730	54123	957	30	2020	2	FALSE	ZUBSOLV	3074	76	26576.9	26576.9	0
FFSU	MO		54123095730	54123	957	30	2020	1	FALSE	ZUBSOLV	3438	90	29880.8	29123.6	757.13
FFSU	MO		54123098630	54123	986	30	2020	4	FALSE	ZUBSOLV	890	27	11756.7	11756.7	0
FFSU	MO		54123098630	54123	986	30	2020	3	FALSE	ZUBSOLV	728	31	9732.49	9732.49	0
FFSU	MO		54123098630	54123	986	30	2020	2	FALSE	ZUBSOLV	1164	39	15409.5	15409.5	0
FFSU	MO		54123098630	54123	986	30	2020	1	FALSE	ZUBSOLV	1104	40	14490.1	14490.1	0
FFSU	MO		59011075004	59011	750	4	2020	1	FALSE	BUTRANS	274	71	21860.4	21860.4	0
FFSU	MO		59011075004	59011	750	4	2020	4	FALSE	BUTRANS	305	78	23555	23555	0
FFSU	MO		59011075004	59011	750	4	2020	2	FALSE	BUTRANS	321	81	25910	25910	0
FFSU	MO		59011075004	59011	750	4	2020	3	FALSE	BUTRANS	304	76	23683.9	23683.9	0
FFSU	MO		59011075104	59011	751	4	2020	3	FALSE	BUTRANS	516	131	59751.1	59751.1	0
FFSU	MO		59011075104	59011	751	4	2020	1	FALSE	BUTRANS	501	120	58980.2	58980.2	0
FFSU	MO		59011075104	59011	751	4	2020	2	FALSE	BUTRANS	430	108	51291.9	51291.9	0
FFSU	MO		59011075104	59011	751	4	2020	4	FALSE	BUTRANS	493	127	56665.9	56665.9	0
FFSU	MO		59011075204	59011	752	4	2020	3	FALSE	BUTRANS	542	132	109443	109443	0
FFSU	MO		59011075204	59011	752	4	2020	2	FALSE	BUTRANS	368	92	76716.8	76716.8	0
FFSU	MO		59011075204	59011	752	4	2020	1	FALSE	BUTRANS	400	100	82362.4	82362.4	0
FFSU	MO		59011075204	59011	752	4	2020	4	FALSE	BUTRANS	453	111	90675.6	90675.6	0
FFSU	MO		59011075704	59011	757	4	2020	2	FALSE	BUTRANS	116	29	12943.3	12674.9	268.44
FFSU	MO		59011075704	59011	757	4	2020	3	FALSE	BUTRANS	160	41	17208.3	17208.3	0
FFSU	MO		59011075704	59011	757	4	2020	1	FALSE	BUTRANS	96	24	10633	10633	0
FFSU	MO		59011075704	59011	757	4	2020	4	FALSE	BUTRANS	144	36	15353.3	15353.3	0
FFSU	MO		59011075804	59011	758	4	2020	1	FALSE	BUTRANS	412	96	69594.6	69594.6	0
FFSU	MO		59011075804	59011	758	4	2020	2	FALSE	BUTRANS	435	110	74163.6	74163.6	0
FFSU	MO		59011075804	59011	758	4	2020	3	FALSE	BUTRANS	500	125	82644.6	82644.6	0
FFSU	MO		59011075804	59011	758	4	2020	4	FALSE	BUTRANS	410	103	67188.7	67188.7	0
FFSU	MO		59385002460	59385	24	60	2020	4	FALSE	BELBUCA	1316	19	15875.9	15875.9	0
FFSU	MO		93365640	93	3656	40	2020	2	TRUE	BUPRENORPH
FFSU	MO		93365740	93	3657	40	2020	1	TRUE	BUPRENORPH
FFSU	MO		93365940	93	3659	40	2020	2	TRUE	BUPRENORPH
FFSU	MO		93365940	93	3659	40	2020	3	TRUE	BUPRENORPH
FFSU	MO		93365940	93	3659	40	2020	1	TRUE	BUPRENORPH
FFSU	MO		228315473	228	3154	73	2020	1	TRUE	BUPRENORPH
FFSU	MO		228315473	228	3154	73	2020	2	TRUE	BUPRENORPH
FFSU	MO		228315573	228	3155	73	2020	2	TRUE	BUPRENORPH
FFSU	MO		228315573	228	3155	73	2020	1	TRUE	BUPRENORPH
FFSU	MO		378876793	378	8767	93	2020	3	TRUE	BUPRENORPH
FFSU	MO		378876793	378	8767	93	2020	4	TRUE	BUPRENORPH
FFSU	MO		378876793	378	8767	93	2020	2	TRUE	BUPRENORPH
FFSU	MO		781721664	781	7216	64	2020	1	TRUE	BUPRENORPH
FFSU	MO		781721664	781	7216	64	2020	2	TRUE	BUPRENORPH
FFSU	MO		781722764	781	7227	64	2020	1	TRUE	BUPRENORPH
FFSU	MO		781723864	781	7238	64	2020	2	TRUE	BUPRENORPH
FFSU	MO		12496075705	12496	757	5	2020	1	TRUE	BUPRENEX
FFSU	MO		12496075705	12496	757	5	2020	3	TRUE	BUPRENEX
FFSU	MO		12496075705	12496	757	5	2020	2	TRUE	BUPRENEX
FFSU	MO		12496075705	12496	757	5	2020	4	TRUE	BUPRENEX
FFSU	MO		12496120201	12496	1202	1	2020	4	TRUE	SUBOXONE
FFSU	MO		42023017905	42023	179	5	2020	3	TRUE	BUPRENORPH
FFSU	MO		42023017905	42023	179	5	2020	1	TRUE	BUPRENORPH
FFSU	MO		42858035340	42858	353	40	2020	3	TRUE	BUPRENORPH
FFSU	MO		42858035340	42858	353	40	2020	1	TRUE	BUPRENORPH
FFSU	MO		42858035340	42858	353	40	2020	2	TRUE	BUPRENORPH
FFSU	MO		42858049340	42858	493	40	2020	4	TRUE	BUPRENORPH
FFSU	MO		42858049340	42858	493	40	2020	3	TRUE	BUPRENORPH
FFSU	MO		42858049340	42858	493	40	2020	2	TRUE	BUPRENORPH
FFSU	MO		42858083940	42858	839	40	2020	3	TRUE	BUPRENORPH
FFSU	MO		42858083940	42858	839	40	2020	4	TRUE	BUPRENORPH
FFSU	MO		42858083940	42858	839	40	2020	2	TRUE	BUPRENORPH
FFSU	MO		43598057930	43598	579	30	2020	3	TRUE	BUPRENORPH
FFSU	MO		43598057930	43598	579	30	2020	1	TRUE	BUPRENORPH
FFSU	MO		43598057930	43598	579	30	2020	2	TRUE	BUPRENORPH
FFSU	MO		43598057930	43598	579	30	2020	4	TRUE	BUPRENORPH
FFSU	MO		43598058030	43598	580	30	2020	4	TRUE	BUPRENORPH
FFSU	MO		43598058030	43598	580	30	2020	3	TRUE	BUPRENORPH
FFSU	MO		43598058030	43598	580	30	2020	2	TRUE	BUPRENORPH
FFSU	MO		43598058030	43598	580	30	2020	1	TRUE	BUPRENORPH
FFSU	MO		47781035503	47781	355	3	2020	2	TRUE	BUPRENORPH
FFSU	MO		47781035503	47781	355	3	2020	3	TRUE	BUPRENORPH
FFSU	MO		47781035503	47781	355	3	2020	4	TRUE	BUPRENORPH
FFSU	MO		47781035503	47781	355	3	2020	1	TRUE	BUPRENORPH
FFSU	MO		47781035603	47781	356	3	2020	4	TRUE	BUPRENORPH
FFSU	MO		47781035603	47781	356	3	2020	2	TRUE	BUPRENORPH
FFSU	MO		47781035603	47781	356	3	2020	3	TRUE	BUPRENORPH
FFSU	MO		47781035703	47781	357	3	2020	1	TRUE	BUPRENORPH
FFSU	MO		47781035803	47781	358	3	2020	2	TRUE	BUPRENORPH
FFSU	MO		50268014411	50268	144	11	2020	4	TRUE	BUPRENORPH
FFSU	MO		50268014415	50268	144	15	2020	2	TRUE	BUPRENORPH
FFSU	MO		50268014511	50268	145	11	2020	4	TRUE	BUPRENORPH
FFSU	MO		50268014511	50268	145	11	2020	2	TRUE	BUPRENORPH
FFSU	MO		50383028793	50383	287	93	2020	2	TRUE	BUPRENORPH
FFSU	MO		50383028793	50383	287	93	2020	1	TRUE	BUPRENORPH
FFSU	MO		50383028793	50383	287	93	2020	4	TRUE	BUPRENORPH
FFSU	MO		50383029493	50383	294	93	2020	4	TRUE	BUPRENORPH
FFSU	MO		50383029493	50383	294	93	2020	2	TRUE	BUPRENORPH
FFSU	MO		50383029493	50383	294	93	2020	3	TRUE	BUPRENORPH
FFSU	MO		54123011430	54123	114	30	2020	2	TRUE	ZUBSOLV
FFSU	MO		54123011430	54123	114	30	2020	4	TRUE	ZUBSOLV
FFSU	MO		54123011430	54123	114	30	2020	1	TRUE	ZUBSOLV
FFSU	MO		54123091430	54123	914	30	2020	2	TRUE	ZUBSOLV
FFSU	MO		54123091430	54123	914	30	2020	1	TRUE	ZUBSOLV
FFSU	MO		54123091430	54123	914	30	2020	3	TRUE	ZUBSOLV
FFSU	MO		54123091430	54123	914	30	2020	4	TRUE	ZUBSOLV
FFSU	MO		54123092930	54123	929	30	2020	1	TRUE	ZUBSOLV
FFSU	MO		59385001630	59385	16	30	2020	3	TRUE	BUNAVAIL
FFSU	MO		59385001630	59385	16	30	2020	2	TRUE	BUNAVAIL
FFSU	MO		59385001630	59385	16	30	2020	1	TRUE	BUNAVAIL
FFSU	MO		59385002160	59385	21	60	2020	1	TRUE	BELBUCA
FFSU	MO		59385002160	59385	21	60	2020	3	TRUE	BELBUCA
FFSU	MO		59385002160	59385	21	60	2020	2	TRUE	BELBUCA
FFSU	MO		59385002260	59385	22	60	2020	3	TRUE	BELBUCA
FFSU	MO		59385002260	59385	22	60	2020	1	TRUE	BELBUCA
FFSU	MO		59385002260	59385	22	60	2020	4	TRUE	BELBUCA
FFSU	MO		59385002260	59385	22	60	2020	2	TRUE	BELBUCA
FFSU	MO		59385002360	59385	23	60	2020	2	TRUE	BELBUCA
FFSU	MO		59385002360	59385	23	60	2020	3	TRUE	BELBUCA
FFSU	MO		59385002360	59385	23	60	2020	4	TRUE	BELBUCA
FFSU	MO		59385002360	59385	23	60	2020	1	TRUE	BELBUCA
FFSU	MO		59385002460	59385	24	60	2020	2	TRUE	BELBUCA
FFSU	MO		59385002460	59385	24	60	2020	3	TRUE	BELBUCA
FFSU	MO		59385002460	59385	24	60	2020	1	TRUE	BELBUCA
FFSU	MO		59385002560	59385	25	60	2020	3	TRUE	BELBUCA
FFSU	MO		59385002560	59385	25	60	2020	2	TRUE	BELBUCA
FFSU	MO		59385002560	59385	25	60	2020	1	TRUE	BELBUCA
FFSU	MO		59385002560	59385	25	60	2020	4	TRUE	BELBUCA
FFSU	MO		59385002660	59385	26	60	2020	2	TRUE	BELBUCA
FFSU	MO		59385002660	59385	26	60	2020	4	TRUE	BELBUCA
FFSU	MO		59385002660	59385	26	60	2020	1	TRUE	BELBUCA
FFSU	MO		59385002660	59385	26	60	2020	3	TRUE	BELBUCA
FFSU	MO		59385002760	59385	27	60	2020	2	TRUE	BELBUCA
FFSU	MO		59385002760	59385	27	60	2020	1	TRUE	BELBUCA
FFSU	MO		59385002760	59385	27	60	2020	3	TRUE	BELBUCA
FFSU	MO		59385002760	59385	27	60	2020	4	TRUE	BELBUCA
FFSU	MO		60687049221	60687	492	21	2020	4	TRUE	BUPRENORPH
FFSU	MO		62756045983	62756	459	83	2020	2	TRUE	BUPRENORPH
FFSU	MO		62756096983	62756	969	83	2020	2	TRUE	BUPRENORPH
FFSU	MO		62756096983	62756	969	83	2020	1	TRUE	BUPRENORPH
FFSU	MO		65162041603	65162	416	3	2020	4	TRUE	BUPRENORPH
FFSU	MO		69238120202	69238	1202	2	2020	3	TRUE	BUPRENORPH
FFSU	MO		69238120302	69238	1203	2	2020	3	TRUE	BUPRENORPH
FFSU	MO		69238150502	69238	1505	2	2020	4	TRUE	BUPRENORPH
												52021

### Sheet: Montana
FFSU	MT	combo	54018813	54	188	13	2020	2	FALSE	bup/nal	2694	1427	11341.7	11341.7	0
FFSU	MT	combo	54018813	54	188	13	2020	1	FALSE	bup/nal	1375	725	5788.75	5788.75	0
FFSU	MT	combo	54018913	54	189	13	2020	3	FALSE	bup/nal	1373	26	2633.88	2633.88	0		bup/nal	53492
FFSU	MT	combo	54018913	54	189	13	2020	2	FALSE	bup/nal	4451	2320	24982.9	24982.9	0		bupr	4680
FFSU	MT	combo	54018913	54	189	13	2020	1	FALSE	bup/nal	3549	1236	15780	15780	0		suboxone	50950
FFSU	MT	combo	54018913	54	189	13	2020	4	FALSE	bup/nal	1359	23	2527.51	2527.51	0		mono	4635	combo	104442
FFSU	MT	combo	47781035703	47781	357	3	2020	3	FALSE	bup/nal	647	26	3254.44	2026.99	1227.45
FFSU	MT	combo	47781035703	47781	357	3	2020	2	FALSE	bup/nal	1109	72	5708.96	5223.25	485.71
FFSU	MT	combo	47781035703	47781	357	3	2020	4	FALSE	bup/nal	314	22	1581.86	482.3	1099.56
FFSU	MT	combo	47781035703	47781	357	3	2020	1	FALSE	bup/nal	1380	77	7896.51	7392.78	503.73
FFSU	MT	combo	50383028793	50383	287	93	2020	2	FALSE	bup/nal	6320	4977	47628.7	47628.7	0
FFSU	MT	combo	50383028793	50383	287	93	2020	1	FALSE	bup/nal	8345	6226	62914.6	62914.6	0
FFSU	MT	combo	50383028793	50383	287	93	2020	3	FALSE	bup/nal	12566	8572	94031.4	94031.4	0
FFSU	MT	combo	50383028793	50383	287	93	2020	4	FALSE	bup/nal	17288	9155	131503	131503	0
FFSU	MT	combo	50383029493	50383	294	93	2020	4	FALSE	bup/nal	14943	6048	64027.4	64027.4	0
FFSU	MT	combo	50383029493	50383	294	93	2020	1	FALSE	bup/nal	7391	3832	31778.8	31778.8	0
FFSU	MT	combo	50383029493	50383	294	93	2020	2	FALSE	bup/nal	6229	3244	26224.1	26224.1	0
FFSU	MT	combo	50383029493	50383	294	93	2020	3	FALSE	bup/nal	10610	5321	45355.9	45355.9	0
FFSU	MT	combo	62175045832	62175	458	32	2020	1	FALSE	bup/nal	2297	54	4978.43	4978.43	0
FFSU	MT	combo	62175045832	62175	458	32	2020	4	FALSE	bup/nal	1736	34	3338.81	3338.81	0
FFSU	MT	combo	62175045832	62175	458	32	2020	3	FALSE	bup/nal	1505	29	2892.11	2892.11	0
FFSU	MT	combo	62175045832	62175	458	32	2020	2	FALSE	bup/nal	1568	30	3289.35	3289.35	0
FFSU	MT	combo	62756097083	62756	970	83	2020	4	FALSE	bup/nal	632	16	1196.31	1196.31	0
FFSU	MT	mono	42858050103	42858	501	3	2020	3	FALSE	BUPRENORPH	428	64	1148.16	1148.16	0
FFSU	MT	mono	42858050103	42858	501	3	2020	2	FALSE	BUPRENORPH	708	81	1785.93	1785.93	0
FFSU	MT	mono	42858050103	42858	501	3	2020	4	FALSE	BUPRENORPH	321	33	596.25	596.25	0
FFSU	MT	mono	42858050103	42858	501	3	2020	1	FALSE	BUPRENORPH	575	32	849.12	849.12	0
FFSU	MT	mono	42858050203	42858	502	3	2020	2	FALSE	BUPRENORPH	4454	155	5440.33	5440.33	0
FFSU	MT	mono	42858050203	42858	502	3	2020	1	FALSE	BUPRENORPH	3963	156	5241.59	5241.59	0
FFSU	MT	mono	42858050203	42858	502	3	2020	4	FALSE	BUPRENORPH	3103	130	4316.35	4316.35	0
FFSU	MT	mono	42858050203	42858	502	3	2020	3	FALSE	BUPRENORPH	3732	149	5883.89	5883.89	0
FFSU	MT	mono-oud	54017613	54	176	13	2020	2	FALSE	BUPRENORPH	633	101	864.27	864.27	0
FFSU	MT	mono-oud	54017613	54	176	13	2020	1	FALSE	BUPRENORPH	166	34	216.98	216.98	0
FFSU	MT	mono-oud	54017713	54	177	13	2020	1	FALSE	BUPRENORPH	3145	151	4595.39	4595.39	0
FFSU	MT	mono-oud	54017713	54	177	13	2020	2	FALSE	BUPRENORPH	5559	290	7042.77	7042.77	0
FFSU	MT	mono-oud	54017713	54	177	13	2020	3	FALSE	BUPRENORPH	2033	51	3057.14	3057.14	0
FFSU	MT	mono-oud	54017713	54	177	13	2020	4	FALSE	BUPRENORPH	2447	68	3351.33	3351.33	0
FFSU	MT	mono-oud	228315303	228	3153	3	2020	2	FALSE	BUPRENORPH	691	31	972.85	972.85	0
FFSU	MT	mono-oud	228315303	228	3153	3	2020	3	FALSE	BUPRENORPH	437	21	782.58	782.58	0
FFSU	MT	mono-oud	228315303	228	3153	3	2020	1	FALSE	BUPRENORPH	512	27	802.67	802.67	0
FFSU	MT	mono-oud	50383092493	50383	924	93	2020	2	FALSE	BUPRENORPH	242	143	653.4	653.4	0
FFSU	MT	mono-oud	50383092493	50383	924	93	2020	1	FALSE	BUPRENORPH	436	193	1174.4	1174.4	0
FFSU	MT	mono-oud	50383092493	50383	924	93	2020	4	FALSE	BUPRENORPH	908	309	2042.06	2042.06	0
FFSU	MT	mono-oud	50383092493	50383	924	93	2020	3	FALSE	BUPRENORPH	350	131	789.21	789.21	0
FFSU	MT	mono-oud	50383093093	50383	930	93	2020	1	FALSE	BUPRENORPH	6177	658	14564.8	14564.8	0
FFSU	MT	mono-oud	50383093093	50383	930	93	2020	2	FALSE	BUPRENORPH	5275	425	10724.2	10724.2	0
FFSU	MT	mono-oud	50383093093	50383	930	93	2020	3	FALSE	BUPRENORPH	6993	686	18189.7	18189.7	0
FFSU	MT	mono-oud	50383093093	50383	930	93	2020	4	FALSE	BUPRENORPH	7411	561	14865.2	14865.2	0
utilization_type	state		ndc	labeler_code	product_code	package_size	year	quarter	supression_used	product_name	units_reimbursed	number_of_prescriptions	total_amount_reimbursed	medicaid_amount_reimbursed	non_medicaid_amount_reimbursed
FFSU	MT		12496010001	12496	100	1	2020	2	FALSE	SUBLOCADE	50	100	166132	166132	0
FFSU	MT		12496010001	12496	100	1	2020	3	FALSE	SUBLOCADE	44.5	89	147850	147850	0
FFSU	MT		12496010001	12496	100	1	2020	4	FALSE	SUBLOCADE	44	88	146241	146241	0
FFSU	MT		12496010001	12496	100	1	2020	1	FALSE	SUBLOCADE	45.5	91	150548	150548	0
FFSU	MT		12496030001	12496	300	1	2020	1	FALSE	SUBLOCADE	130.5	87	145210	145210	0
FFSU	MT		12496030001	12496	300	1	2020	3	FALSE	SUBLOCADE	148.5	99	164502	164502	0
FFSU	MT		12496030001	12496	300	1	2020	2	FALSE	SUBLOCADE	139.5	93	154770	154770	0
FFSU	MT		12496030001	12496	300	1	2020	4	FALSE	SUBLOCADE	162	108	179505	179505	0
FFSU	MT		12496120203	12496	1202	3	2020	3	FALSE	SUBOXONE 2	4138	174	21538.8	21538.8	0
FFSU	MT		12496120203	12496	1202	3	2020	2	FALSE	SUBOXONE 2	4389	198	22931.7	22931.7	0
FFSU	MT		12496120203	12496	1202	3	2020	1	FALSE	SUBOXONE 2	3692.5	215	19639.1	19635.1	4
FFSU	MT		12496120203	12496	1202	3	2020	4	FALSE	SUBOXONE 2	4546	200	23823.2	23823.2	0
FFSU	MT		12496120403	12496	1204	3	2020	3	FALSE	SUBOXONE 4	5565	309	50930.1	50930.1	0
FFSU	MT		12496120403	12496	1204	3	2020	2	FALSE	SUBOXONE 4	4821	254	43907.5	43907.5	0
FFSU	MT		12496120403	12496	1204	3	2020	1	FALSE	SUBOXONE 4	4586	220	41093.1	41030.5	62.62
FFSU	MT		12496120403	12496	1204	3	2020	4	FALSE	SUBOXONE 4	5716	244	51422.7	51422.7	0
FFSU	MT		12496120801	12496	1208	1	2020	4	FALSE	SUBOXONE 8	2136	152	19370.5	19370.5	0
FFSU	MT		12496120801	12496	1208	1	2020	2	FALSE	SUBOXONE 8	1757	111	15765.9	15765.9	0
FFSU	MT		12496120801	12496	1208	1	2020	1	FALSE	SUBOXONE 8	1285	111	11596.3	11596.3	0
FFSU	MT		12496120801	12496	1208	1	2020	3	FALSE	SUBOXONE 8	1849	137	16713.5	16713.5	0
FFSU	MT		12496120803	12496	1208	3	2020	1	FALSE	SUBOXONE 8	254253	11418	2.27562e+06	2.27276e+06	2862.78
FFSU	MT		12496120803	12496	1208	3	2020	2	FALSE	SUBOXONE 8	265070	10873	2.38236e+06	2.38029e+06	2071.48
FFSU	MT		12496120803	12496	1208	3	2020	3	FALSE	SUBOXONE 8	283797	11603	2.54987e+06	2.54942e+06	444.34
FFSU	MT		12496120803	12496	1208	3	2020	4	FALSE	SUBOXONE 8	300549	11471	2.71719e+06	2.71616e+06	1030.25
FFSU	MT		12496121203	12496	1212	3	2020	1	FALSE	SUBOXONE 1	2773	322	53284.2	53276.2	8
FFSU	MT		12496121203	12496	1212	3	2020	4	FALSE	SUBOXONE 1	7433	842	135757	135757	0
FFSU	MT		12496121203	12496	1212	3	2020	3	FALSE	SUBOXONE 1	7511	832	137639	137639	0
FFSU	MT		12496121203	12496	1212	3	2020	2	FALSE	SUBOXONE 1	6347	664	120947	120947	0
FFSU	MT		54123092930	54123	929	30	2020	1	FALSE	ZUBSOLV 2.	568	26	5386.81	5386.81	0
FFSU	MT		54123095730	54123	957	30	2020	3	FALSE	ZUBSOLV 5.	3848	102	33988.6	33988.6	0
FFSU	MT		54123095730	54123	957	30	2020	1	FALSE	ZUBSOLV 5.	3007	84	26654.3	26203.8	450.51
FFSU	MT		54123095730	54123	957	30	2020	4	FALSE	ZUBSOLV 5.	5144	117	45063.5	43792.4	1271.1
FFSU	MT		54123095730	54123	957	30	2020	2	FALSE	ZUBSOLV 5.	3305	93	29301.7	29301.7	0
FFSU	MT		54123098630	54123	986	30	2020	3	FALSE	ZUBSOLV 8.	1645	51	21982.9	21982.9	0
FFSU	MT		54123098630	54123	986	30	2020	2	FALSE	ZUBSOLV 8.	1340	42	17907.9	17907.9	0
FFSU	MT		54123098630	54123	986	30	2020	1	FALSE	ZUBSOLV 8.	755	34	10186.6	10178.6	8
FFSU	MT		54123098630	54123	986	30	2020	4	FALSE	ZUBSOLV 8.	1695	51	22463.9	22463.9	0
FFSU	MT		59011075004	59011	750	4	2020	2	FALSE	BUTRANS 5	82	21	6310.53	6170.58	139.95
FFSU	MT		59011075004	59011	750	4	2020	1	FALSE	BUTRANS 5	116	30	8919.41	8915.41	4
FFSU	MT		59011075104	59011	751	4	2020	3	FALSE	BUTRANS 10	146	40	16533.4	16533.4	0
FFSU	MT		59011075104	59011	751	4	2020	2	FALSE	BUTRANS 10	145	38	16420.8	16420.8	0
FFSU	MT		59011075104	59011	751	4	2020	1	FALSE	BUTRANS 10	142	34	15864.8	15864.8	0
FFSU	MT		59011075104	59011	751	4	2020	4	FALSE	BUTRANS 10	194	50	22115.6	22115.6	0
FFSU	MT		59011075204	59011	752	4	2020	2	FALSE	BUTRANS 20	76	19	15081.7	15081.7	0
FFSU	MT		59011075204	59011	752	4	2020	3	FALSE	BUTRANS 20	68	17	13479.8	13479.8	0
FFSU	MT		59011075204	59011	752	4	2020	4	FALSE	BUTRANS 20	100	25	19806.6	19806.6	0
FFSU	MT		59011075204	59011	752	4	2020	1	FALSE	BUTRANS 20	48	12	9527.19	9527.19	0
FFSU	MT		59011075704	59011	757	4	2020	2	FALSE	BUTRANS 7.	86	22	9220.63	9220.63	0
FFSU	MT		59011075704	59011	757	4	2020	3	FALSE	BUTRANS 7.	68	17	7282.46	7282.46	0
FFSU	MT		59011075704	59011	757	4	2020	1	FALSE	BUTRANS 7.	87	24	9310.05	9306.05	4
FFSU	MT		59011075804	59011	758	4	2020	1	FALSE	BUTRANS 15	140	35	22460.3	22460.3	0
FFSU	MT		59011075804	59011	758	4	2020	4	FALSE	BUTRANS 15	179	58	29074.9	29074.9	0
FFSU	MT		59011075804	59011	758	4	2020	3	FALSE	BUTRANS 15	156	48	25341.5	25341.5	0
FFSU	MT		59011075804	59011	758	4	2020	2	FALSE	BUTRANS 15	134	38	21721.6	21721.6	0
FFSU	MT		59385002360	59385	23	60	2020	2	FALSE	BELBUCA 30	582	13	5462.25	5462.25	0
FFSU	MT		54017613	54	176	13	2020	3	TRUE	BUPRENORPH
FFSU	MT		54017613	54	176	13	2020	4	TRUE	BUPRENORPH
FFSU	MT		54018813	54	188	13	2020	4	TRUE	BUPRENORPH
FFSU	MT		228315303	228	3153	3	2020	4	TRUE	BUPRENORPH
FFSU	MT		228315503	228	3155	3	2020	4	TRUE	BUPRENORPH
FFSU	MT		228315573	228	3155	73	2020	2	TRUE	BUPRENORPH
FFSU	MT		228315573	228	3155	73	2020	1	TRUE	BUPRENORPH
FFSU	MT		228315603	228	3156	3	2020	1	TRUE	BUPRENORPH
FFSU	MT		228315603	228	3156	3	2020	2	TRUE	BUPRENORPH
FFSU	MT		378876793	378	8767	93	2020	1	TRUE	BUPRENORP-
FFSU	MT		406800503	406	8005	3	2020	4	TRUE	BUPRENORPH
FFSU	MT		406802003	406	8020	3	2020	1	TRUE	BUPRENORPH
FFSU	MT		406802003	406	8020	3	2020	4	TRUE	BUPRENORPH
FFSU	MT		781723806	781	7238	6	2020	4	TRUE	BUPRENORP-
FFSU	MT		781723806	781	7238	6	2020	1	TRUE	BUPRENORP-
FFSU	MT		781723864	781	7238	64	2020	1	TRUE	BUPRENORP-
FFSU	MT		12496121201	12496	1212	1	2020	4	TRUE	SUBOXONE 1
FFSU	MT		42858035340	42858	353	40	2020	4	TRUE	BUPRENORPH
FFSU	MT		42858049340	42858	493	40	2020	3	TRUE	BUPRENORPH
FFSU	MT		42858058640	42858	586	40	2020	2	TRUE	BUPRENORPH
FFSU	MT		42858075040	42858	750	40	2020	4	TRUE	BUPRENORPH
FFSU	MT		43598057930	43598	579	30	2020	3	TRUE	BUPRENO-NA
FFSU	MT		43598058030	43598	580	30	2020	2	TRUE	BUPRENORP-
FFSU	MT		43598058230	43598	582	30	2020	1	TRUE	BUPRENORP-
FFSU	MT		47781035503	47781	355	3	2020	1	TRUE	BUPRENO-NA
FFSU	MT		47781035503	47781	355	3	2020	3	TRUE	BUPRENO-NA
FFSU	MT		47781035603	47781	356	3	2020	3	TRUE	BUPRENORP-
FFSU	MT		47781035803	47781	358	3	2020	1	TRUE	BUPRENOR-N
FFSU	MT		54123011430	54123	114	30	2020	4	TRUE	ZUBSOLV 11
FFSU	MT		54123011430	54123	114	30	2020	3	TRUE	ZUBSOLV 11
FFSU	MT		54123091430	54123	914	30	2020	1	TRUE	ZUBSOLV 1.
FFSU	MT		54123091430	54123	914	30	2020	3	TRUE	ZUBSOLV 1.
FFSU	MT		54123092930	54123	929	30	2020	4	TRUE	ZUBSOLV 2.
FFSU	MT		54123092930	54123	929	30	2020	2	TRUE	ZUBSOLV 2.
FFSU	MT		54123092930	54123	929	30	2020	3	TRUE	ZUBSOLV 2.
FFSU	MT		59011075004	59011	750	4	2020	3	TRUE	BUTRANS 5
FFSU	MT		59011075004	59011	750	4	2020	4	TRUE	BUTRANS 5
FFSU	MT		59011075704	59011	757	4	2020	4	TRUE	BUTRANS 7.
FFSU	MT		59385002160	59385	21	60	2020	4	TRUE	BELBUCA 75
FFSU	MT		59385002160	59385	21	60	2020	3	TRUE	BELBUCA 75
FFSU	MT		59385002160	59385	21	60	2020	1	TRUE	BELBUCA 75
FFSU	MT		59385002160	59385	21	60	2020	2	TRUE	BELBUCA 75
FFSU	MT		59385002260	59385	22	60	2020	1	TRUE	BELBUCA 15
FFSU	MT		59385002260	59385	22	60	2020	4	TRUE	BELBUCA 15
FFSU	MT		59385002260	59385	22	60	2020	3	TRUE	BELBUCA 15
FFSU	MT		59385002260	59385	22	60	2020	2	TRUE	BELBUCA 15
FFSU	MT		59385002360	59385	23	60	2020	1	TRUE	BELBUCA 30
FFSU	MT		59385002360	59385	23	60	2020	4	TRUE	BELBUCA 30
FFSU	MT		59385002360	59385	23	60	2020	3	TRUE	BELBUCA 30
FFSU	MT		59385002460	59385	24	60	2020	1	TRUE	BELBUCA 45
FFSU	MT		59385002460	59385	24	60	2020	3	TRUE	BELBUCA 45
FFSU	MT		59385002460	59385	24	60	2020	4	TRUE	BELBUCA 45
FFSU	MT		59385002560	59385	25	60	2020	2	TRUE	BELBUCA 60
FFSU	MT		59385002560	59385	25	60	2020	4	TRUE	BELBUCA 60
FFSU	MT		59385002660	59385	26	60	2020	2	TRUE	BELBUCA 75
FFSU	MT		59385002660	59385	26	60	2020	3	TRUE	BELBUCA 75
FFSU	MT		59385002660	59385	26	60	2020	4	TRUE	BELBUCA 75
FFSU	MT		59385002760	59385	27	60	2020	4	TRUE	BELBUCA 90
FFSU	MT		59385002760	59385	27	60	2020	3	TRUE	BELBUCA 90
FFSU	MT		59385002760	59385	27	60	2020	2	TRUE	BELBUCA 90
FFSU	MT		59385002760	59385	27	60	2020	1	TRUE	BELBUCA 90
FFSU	MT		62756046083	62756	460	83	2020	4	TRUE	BUPRENORPH
FFSU	MT		62756046083	62756	460	83	2020	1	TRUE	BUPRENORPH
FFSU	MT		62756046083	62756	460	83	2020	2	TRUE	BUPRENORPH
FFSU	MT		62756046083	62756	460	83	2020	3	TRUE	BUPRENORPH
FFSU	MT		62756097083	62756	970	83	2020	3	TRUE	BUPRENORPH
FFSU	MT		62756097083	62756	970	83	2020	2	TRUE	BUPRENORPH
FFSU	MT		62756097083	62756	970	83	2020	1	TRUE	BUPRENORPH
FFSU	MT		65162041503	65162	415	3	2020	2	TRUE	BUPRENORPH
FFSU	MT		65162041503	65162	415	3	2020	3	TRUE	BUPRENORPH
FFSU	MT		65162041503	65162	415	3	2020	4	TRUE	BUPRENORPH
FFSU	MT		65162041503	65162	415	3	2020	1	TRUE	BUPRENORPH
												108991

### Sheet: Nebraska
utilization_type	state		ndc	labeler_code	product_code	package_size	year	quarter	supression_used	product_name	units_reimbursed	number_of_prescriptions	total_amount_reimbursed	medicaid_amount_reimbursed	non_medicaid_amount_reimbursed
MCOU	NE	mono	54017713	54	177	13	2020	4	FALSE	BUPRENORPH	923	19	1787.82	1787.82	0
MCOU	NE	mono	228315303	228	3153	3	2020	4	FALSE	BUPRENORPH	687	15	858.89	858.89	0		bup/nal	12
MCOU	NE	combo	406802003	406	8020	3	2020	4	FALSE	bup/nal	273	12	1206.98	1206.98	0		bupr	34
MCOU	NE		12496120203	12496	1202	3	2020	4	FALSE	Suboxone S	2021	64	10412	10412	0		suboxone	2504
MCOU	NE		12496120203	12496	1202	3	2020	1	FALSE	Suboxone S	1581	48	8056.33	8056.33	0		mono	34	combo	2516
MCOU	NE		12496120203	12496	1202	3	2020	2	FALSE	Suboxone S	2256	58	11480.4	11480.4	0
MCOU	NE		12496120203	12496	1202	3	2020	3	FALSE	Suboxone S	2404	67	12293	12293	0
MCOU	NE		12496120403	12496	1204	3	2020	3	FALSE	Suboxone S	1645	43	14999.9	14999.9	0
MCOU	NE		12496120403	12496	1204	3	2020	4	FALSE	Suboxone S	2627	69	23903.6	23903.6	0
MCOU	NE		12496120403	12496	1204	3	2020	1	FALSE	Suboxone S	1105	32	10137.1	10137.1	0
MCOU	NE		12496120803	12496	1208	3	2020	2	FALSE	Suboxone S	22727	436	205470	204601	868.89
MCOU	NE		12496120803	12496	1208	3	2020	3	FALSE	Suboxone S	25397	484	229674	229674	0
MCOU	NE		12496120803	12496	1208	3	2020	4	FALSE	Suboxone S	33085	662	300267	300267	0
MCOU	NE		12496120803	12496	1208	3	2020	1	FALSE	Suboxone S	20182	415	182596	182596	0
MCOU	NE		12496121203	12496	1212	3	2020	3	FALSE	Suboxone S	1382	37	25047.1	25047.1	0
MCOU	NE		12496121203	12496	1212	3	2020	2	FALSE	Suboxone S	1536	50	27615.6	27615.6	0
MCOU	NE		12496121203	12496	1212	3	2020	1	FALSE	Suboxone S	1464	39	26231	26231	0
MCOU	NE		42858050203	42858	502	3	2020	3	FALSE	Buprenorph	1026	25	1825.69	1825.69	0
MCOU	NE		50383093093	50383	930	93	2020	4	FALSE	Buprenorph	2421	59	3897.22	3897.22	0
MCOU	NE		50383093093	50383	930	93	2020	1	FALSE	Buprenorph	938	19	1443.6	1443.6	0
MCOU	NE		50383093093	50383	930	93	2020	2	FALSE	Buprenorph	1170	21	1995.24	1995.24	0
MCOU	NE		50383093093	50383	930	93	2020	3	FALSE	Buprenorph	1199	21	2010.89	2010.89	0
MCOU	NE		59011075004	59011	750	4	2020	4	FALSE	Butrans (b	173	44	13285.1	13285.1	0
MCOU	NE		59011075004	59011	750	4	2020	2	FALSE	Butrans (b	80	20	6157.88	6157.88	0
MCOU	NE		59011075004	59011	750	4	2020	1	FALSE	Butrans (b	88	22	6864.43	6864.43	0
MCOU	NE		59011075004	59011	750	4	2020	3	FALSE	Butrans (b	108	27	8311.55	8311.55	0
MCOU	NE		59011075104	59011	751	4	2020	2	FALSE	Butrans (b	144	39	16347.4	16347.4	0
MCOU	NE		59011075104	59011	751	4	2020	4	FALSE	Butrans (b	233	59	27094.8	27094.8	0
MCOU	NE		59011075104	59011	751	4	2020	1	FALSE	Butrans (b	132	36	15315.2	15315.2	0
MCOU	NE		59011075104	59011	751	4	2020	3	FALSE	Butrans (b	149	41	17202.4	17202.4	0
MCOU	NE		59011075204	59011	752	4	2020	1	FALSE	Butrans (b	162	41	33166	33166	0
MCOU	NE		59011075204	59011	752	4	2020	4	FALSE	Butrans (b	178	46	35425.2	35425.2	0
MCOU	NE		59011075204	59011	752	4	2020	3	FALSE	Butrans (b	170	45	34509.5	34509.5	0
MCOU	NE		59011075204	59011	752	4	2020	2	FALSE	Butrans (b	192	49	38713.6	38713.6	0
MCOU	NE		59011075704	59011	757	4	2020	4	FALSE	Butrans (b	72	18	7823.77	7823.77	0
MCOU	NE		59011075804	59011	758	4	2020	1	FALSE	Butrans (b	132	33	22123.1	22123.1	0
MCOU	NE		59011075804	59011	758	4	2020	3	FALSE	Butrans (b	114	29	19020.2	19020.2	0
MCOU	NE		59011075804	59011	758	4	2020	2	FALSE	Butrans (b	77	20	12897.1	12897.1	0
MCOU	NE		59011075804	59011	758	4	2020	4	FALSE	Butrans (b	196	53	32886.2	32886.2	0
MCOU	NE		59385002360	59385	23	60	2020	4	FALSE	Belbuca 30	814	15	7536.2	7536.2	0
MCOU	NE		59385002460	59385	24	60	2020	2	FALSE	Belbuca 45	1164	21	12854.3	10940.6	1913.67
MCOU	NE		59385002460	59385	24	60	2020	3	FALSE	Belbuca 45	900	15	11267.2	9353.52	1913.67
MCOU	NE		59385002460	59385	24	60	2020	1	FALSE	Belbuca 45	1182	20	14260.3	14260.3	0
MCOU	NE		59385002560	59385	25	60	2020	3	FALSE	Belbuca 60	720	12	9655.44	9655.44	0
MCOU	NE	combo	62175045832	62175	458	32	2020	4	FALSE	BUP/NAL 8M	179	23	639.24	639.24	0

### Sheet: Nevada
MCOU	NV	combo	54018813	54	188	13	2020	2	FALSE	bup/nal	846	29	110.94	110.94	0
MCOU	NV	combo	54018813	54	188	13	2020	1	FALSE	bup/nal	823	24	1486.57	1486.57	0
MCOU	NV	combo	54018813	54	188	13	2020	3	FALSE	bup/nal	2060	56	6951.39	6949.91	1.48		bup/nal	15217
MCOU	NV	combo	54018813	54	188	13	2020	4	FALSE	bup/nal	3196	85	13945.5	13944	1.53		bupr	2891
MCOU	NV	combo	54018913	54	189	13	2020	3	FALSE	bup/nal	678	26	1360.25	1360.25	0		suboxone	5229
MCOU	NV	combo	378876593	378	8765	93	2020	3	FALSE	bup/nal	1178	30	3665.52	3665.52	0		mono	2429	combo	20459
MCOU	NV	combo	378876593	378	8765	93	2020	4	FALSE	bup/nal	957	28	2957.69	2957.69	0
FFSU	NV	combo	378876793	378	8767	93	2020	1	FALSE	bup/nal	771	19	3764.4	3764.4	0
FFSU	NV	combo	378876793	378	8767	93	2020	2	FALSE	bup/nal	750	15	3627.66	3627.66	0
MCOU	NV	combo	378876793	378	8767	93	2020	4	FALSE	bup/nal	14922	354	87721.6	87721.6	0
MCOU	NV	combo	378876793	378	8767	93	2020	3	FALSE	bup/nal	23046	570	136053	136053	0
MCOU	NV	combo	378876793	378	8767	93	2020	1	FALSE	bup/nal	18175	479	93331.5	93331.5	0
MCOU	NV	combo	378876793	378	8767	93	2020	2	FALSE	bup/nal	23129	543	132092	132092	0
MCOU	NV	combo	406802003	406	8020	3	2020	4	FALSE	bup/nal	689	22	1062.23	1062.23	0
MCOU	NV	combo	406802003	406	8020	3	2020	1	FALSE	bup/nal	806	20	1641.01	1641.01	0
MCOU	NV	combo	406802003	406	8020	3	2020	2	FALSE	bup/nal	839	28	1611.64	1611.64	0
MCOU	NV	combo	781721664	781	7216	64	2020	2	FALSE	bup/nal	1283	33	1488.16	1487.57	0.59
MCOU	NV	combo	781721664	781	7216	64	2020	1	FALSE	bup/nal	3043	79	6430.47	6271.66	158.81
MCOU	NV	combo	781722764	781	7227	64	2020	3	FALSE	bup/nal	485	23	2470.14	2470.14	0
MCOU	NV	combo	781722764	781	7227	64	2020	2	FALSE	bup/nal	565	25	1138.86	1138.86	0
MCOU	NV	combo	781722764	781	7227	64	2020	1	FALSE	bup/nal	1285	42	4237.43	4237.43	0
FFSU	NV	combo	781723864	781	7238	64	2020	1	FALSE	bup/nal	1392	35	6584.05	6584.05	0
MCOU	NV	combo	781723864	781	7238	64	2020	2	FALSE	bup/nal	4612	124	12394.2	12355.5	38.67
MCOU	NV	combo	781723864	781	7238	64	2020	3	FALSE	bup/nal	1070	42	5042.45	5042.45	0
MCOU	NV	combo	781723864	781	7238	64	2020	1	FALSE	bup/nal	40541	1034	144938	144307	630.69
MCOU	NV	combo	781723864	781	7238	64	2020	4	FALSE	bup/nal	644	23	3403.02	3403.02	0
MCOU	NV	combo	781724964	781	7249	64	2020	1	FALSE	bup/nal	1054	24	9455.92	9455.92	0
MCOU	NV	combo	43598057930	43598	579	30	2020	1	FALSE	bup/nal	935	35	2764.83	2764.83	0
MCOU	NV	combo	43598057930	43598	579	30	2020	2	FALSE	bup/nal	1896	63	5161.98	5161.98	0
MCOU	NV	combo	43598057930	43598	579	30	2020	3	FALSE	bup/nal	905	42	2296.79	2296.79	0
MCOU	NV	combo	43598057930	43598	579	30	2020	4	FALSE	bup/nal	1735	60	5304.01	5269.85	34.16
MCOU	NV	combo	43598058030	43598	580	30	2020	2	FALSE	bup/nal	1641	58	3465.52	3213.8	251.72
MCOU	NV	combo	43598058030	43598	580	30	2020	3	FALSE	bup/nal	1001	35	4955.63	4955.63	0
MCOU	NV	combo	43598058030	43598	580	30	2020	4	FALSE	bup/nal	1126	46	6860.31	6631.44	228.87
MCOU	NV	combo	43598058030	43598	580	30	2020	1	FALSE	bup/nal	971	34	3617.9	3617.9	0
MCOU	NV	combo	43598058130	43598	581	30	2020	1	FALSE	bup/nal	1194	23	10877.3	10877.3	0
MCOU	NV	combo	43598058130	43598	581	30	2020	3	FALSE	bup/nal	930	17	9560.88	9560.88	0
MCOU	NV	combo	43598058130	43598	581	30	2020	2	FALSE	bup/nal	1453	27	14721.8	14721.8	0
FFSU	NV	combo	43598058230	43598	582	30	2020	3	FALSE	bup/nal	616	18	2937.54	2937.54	0
FFSU	NV	combo	43598058230	43598	582	30	2020	1	FALSE	bup/nal	1922	30	8991.45	8991.45	0
FFSU	NV	combo	43598058230	43598	582	30	2020	2	FALSE	bup/nal	1802	34	8553.85	8553.85	0
MCOU	NV	combo	43598058230	43598	582	30	2020	4	FALSE	bup/nal	34943	823	202006	201307	698.94
MCOU	NV	combo	43598058230	43598	582	30	2020	1	FALSE	bup/nal	16587	403	64584.6	64051.2	533.42
MCOU	NV	combo	43598058230	43598	582	30	2020	3	FALSE	bup/nal	25676	640	135092	134237	855.72
MCOU	NV	combo	43598058230	43598	582	30	2020	2	FALSE	bup/nal	19843	497	63596.4	62757.9	838.5
MCOU	NV	combo	47781035503	47781	355	3	2020	4	FALSE	bup/nal	5144	162	17096.7	16954.8	141.86
MCOU	NV	combo	47781035503	47781	355	3	2020	1	FALSE	bup/nal	1228	35	2222.5	2222.5	0
MCOU	NV	combo	47781035503	47781	355	3	2020	2	FALSE	bup/nal	3701	95	8137.31	8055.62	81.69
MCOU	NV	combo	47781035503	47781	355	3	2020	3	FALSE	bup/nal	5151	147	15309.2	15160	149.23
MCOU	NV	combo	47781035603	47781	356	3	2020	4	FALSE	bup/nal	3304	106	20368	20207.3	160.67
MCOU	NV	combo	47781035603	47781	356	3	2020	1	FALSE	bup/nal	919	31	2288.56	2288.56	0
MCOU	NV	combo	47781035603	47781	356	3	2020	2	FALSE	bup/nal	2778	80	7922.86	7707.23	215.63
MCOU	NV	combo	47781035603	47781	356	3	2020	3	FALSE	bup/nal	2575	87	13991.9	13670.6	321.34
FFSU	NV	combo	47781035703	47781	357	3	2020	3	FALSE	bup/nal	1294	25	6085.9	6085.9	0
FFSU	NV	combo	47781035703	47781	357	3	2020	4	FALSE	bup/nal	876	19	3763.83	3437.73	326.1
FFSU	NV	combo	47781035703	47781	357	3	2020	2	FALSE	bup/nal	2269	41	10698.2	10698.2	0
FFSU	NV	combo	47781035703	47781	357	3	2020	1	FALSE	bup/nal	1577	35	7614.82	7614.82	0
MCOU	NV	combo	47781035703	47781	357	3	2020	2	FALSE	bup/nal	73984	1888	223939	221438	2500.34
MCOU	NV	combo	47781035703	47781	357	3	2020	1	FALSE	bup/nal	28458	767	97166.9	96334.1	832.82
MCOU	NV	combo	47781035703	47781	357	3	2020	4	FALSE	bup/nal	88995	2230	492506	486900	5606.29
MCOU	NV	combo	47781035703	47781	357	3	2020	3	FALSE	bup/nal	80768	2032	392879	388889	3990.11
MCOU	NV	combo	47781035803	47781	358	3	2020	2	FALSE	bup/nal	2323	42	23841.3	23352	489.31
MCOU	NV	combo	47781035803	47781	358	3	2020	1	FALSE	bup/nal	1275	34	11555.2	11555.2	0
MCOU	NV	combo	47781035803	47781	358	3	2020	3	FALSE	bup/nal	2625	54	26798.4	26408.3	390.11
MCOU	NV	combo	47781035803	47781	358	3	2020	4	FALSE	bup/nal	2866	56	28986.1	28986.1	0
MCOU	NV	combo	62175045232	62175	452	32	2020	4	FALSE	bup/nal	764	17	3338.15	3338.15	0
MCOU	NV	combo	62175045832	62175	458	32	2020	3	FALSE	bup/nal	283	13	547.98	547.98	0
MCOU	NV	combo	62175045832	62175	458	32	2020	2	FALSE	bup/nal	347	13	463.4	463.4	0
MCOU	NV	combo	62756097083	62756	970	83	2020	2	FALSE	bup/nal	543	16	79.01	79.01	0
MCOU	NV	combo	62756097083	62756	970	83	2020	1	FALSE	bup/nal	676	12	750.32	750.32	0
MCOU	NV	combo	62756097083	62756	970	83	2020	4	FALSE	bup/nal	1647	47	3122.84	2975.32	147.52
MCOU	NV	combo	62756097083	62756	970	83	2020	3	FALSE	bup/nal	1137	32	2067.86	2067.86	0
MCOU	NV	combo	65162041503	65162	415	3	2020	4	FALSE	bup/nal	4031	129	9952.63	9944.66	7.97
MCOU	NV	combo	65162041503	65162	415	3	2020	3	FALSE	bup/nal	2917	79	5977.54	5858.96	118.58
MCOU	NV	combo	65162041503	65162	415	3	2020	1	FALSE	bup/nal	2323	84	3105.59	3105.59	0
MCOU	NV	combo	65162041503	65162	415	3	2020	2	FALSE	bup/nal	2715	79	3547.49	3547.49	0
MCOU	NV	combo	65162041603	65162	416	3	2020	1	FALSE	bup/nal	651	18	1078.11	1078.11	0
MCOU	NV	combo	65162041603	65162	416	3	2020	2	FALSE	bup/nal	498	15	424.64	424.64	0
MCOU	NV	mono	93365840	93	3658	40	2020	1	FALSE	BUPRENORPH	55	14	2512.38	2512.38	0
FFSU	NV	mono	42858050103	42858	501	3	2020	4	FALSE	Buprenorph	672	14	471.28	471.28	0
MCOU	NV	mono	42858050103	42858	501	3	2020	3	FALSE	Buprenorph	1014	15	1397.45	1397.45	0
MCOU	NV	mono	42858050103	42858	501	3	2020	4	FALSE	Buprenorph	2650	34	4214.99	4214.99	0
FFSU	NV	mono	42858050203	42858	502	3	2020	4	FALSE	Buprenorph	3411	67	3738.88	3738.88	0
FFSU	NV	mono	42858050203	42858	502	3	2020	3	FALSE	Buprenorph	1450	47	1793.52	1793.52	0
FFSU	NV	mono	42858050203	42858	502	3	2020	2	FALSE	Buprenorph	970	31	1186.33	1186.33	0
FFSU	NV	mono	42858050203	42858	502	3	2020	1	FALSE	Buprenorph	385	16	523.35	523.35	0
MCOU	NV	mono	42858050203	42858	502	3	2020	4	FALSE	Buprenorph	5152	112	9749.29	9714.9	34.39
MCOU	NV	mono	42858050203	42858	502	3	2020	3	FALSE	Buprenorph	3824	83	7444.19	7380.93	63.26
MCOU	NV	mono	42858050203	42858	502	3	2020	2	FALSE	Buprenorph	3889	87	3336.08	3275.09	60.99
MCOU	NV	mono	42858050203	42858	502	3	2020	1	FALSE	Buprenorph	2879	81	4459.95	4422.41	37.54
MCOU	NV	mono-oud	54017613	54	176	13	2020	1	FALSE	BUPRENORPH	2128.5	32	1996.7	1974.42	22.28
MCOU	NV	mono-oud	54017613	54	176	13	2020	2	FALSE	BUPRENORPH	2084	39	884.28	884.28	0
MCOU	NV	mono-oud	54017613	54	176	13	2020	3	FALSE	BUPRENORPH	3498	70	5790.24	5790.24	0
MCOU	NV	mono-oud	54017613	54	176	13	2020	4	FALSE	BUPRENORPH	3653	74	7317.56	7317.56	0
FFSU	NV	mono-oud	54017713	54	177	13	2020	4	FALSE	BUPRENORPH	1020	17	1091.54	1091.54	0
FFSU	NV	mono-oud	54017713	54	177	13	2020	2	FALSE	BUPRENORPH	886	21	1008.27	1008.27	0
FFSU	NV	mono-oud	54017713	54	177	13	2020	3	FALSE	BUPRENORPH	1043	16	1102.29	1102.29	0
MCOU	NV	mono-oud	54017713	54	177	13	2020	1	FALSE	BUPRENORPH	11052	269	17182.6	17000.3	182.35
MCOU	NV	mono-oud	54017713	54	177	13	2020	2	FALSE	BUPRENORPH	11736	279	9322.96	9233.1	89.86
MCOU	NV	mono-oud	54017713	54	177	13	2020	4	FALSE	BUPRENORPH	13209	319	38655	38541.7	113.34
MCOU	NV	mono-oud	54017713	54	177	13	2020	3	FALSE	BUPRENORPH	14727	337	35056	34997.9	58.11
FFSU	NV	mono-oud	228315303	228	3153	3	2020	1	FALSE	BUPRENORPH	939	22	1105.56	1105.56	0
FFSU	NV	mono-oud	228315303	228	3153	3	2020	2	FALSE	BUPRENORPH	1141	28	1308.86	1308.86	0
FFSU	NV	mono-oud	228315303	228	3153	3	2020	3	FALSE	BUPRENORPH	1674	47	1991.47	1991.47	0
MCOU	NV	mono-oud	228315303	228	3153	3	2020	3	FALSE	BUPRENORPH	2433	78	2903.97	2903.97	0
MCOU	NV	mono-oud	228315303	228	3153	3	2020	4	FALSE	BUPRENORPH	1733	51	2128.55	2128.55	0
MCOU	NV	mono-oud	228315303	228	3153	3	2020	1	FALSE	BUPRENORPH	1804	54	1980.2	1980.2	0
MCOU	NV	mono-oud	228315303	228	3153	3	2020	2	FALSE	BUPRENORPH	1612	44	1864.33	1864.33	0
MCOU	NV	mono-oud	228315603	228	3156	3	2020	2	FALSE	BUPRENORPH	1347	23	1044.55	1044.55	0
MCOU	NV	mono-oud	228315603	228	3156	3	2020	1	FALSE	BUPRENORPH	1412	24	1095.09	1095.09	0
MCOU	NV	mono-oud	228315603	228	3156	3	2020	4	FALSE	BUPRENORPH	672	12	521.7	521.7	0
MCOU	NV	mono-oud	228315603	228	3156	3	2020	3	FALSE	BUPRENORPH	1139	21	869.74	869.74	0
MCOU	NV	mono-oud	50383092493	50383	924	93	2020	3	FALSE	Buprenorph	1545	22	2297.2	2297.19	0.01
MCOU	NV	mono-oud	50383092493	50383	924	93	2020	2	FALSE	Buprenorph	1125	27	335.28	335.28	0
MCOU	NV	mono-oud	50383092493	50383	924	93	2020	4	FALSE	Buprenorph	1215	22	2325.11	2325.11	0
MCOU	NV	mono-oud	50383092493	50383	924	93	2020	1	FALSE	Buprenorph	1386	21	837.84	837.84	0
FFSU	NV	mono-oud	50383093093	50383	930	93	2020	3	FALSE	Buprenorph	322	22	515.4	515.4	0
FFSU	NV	mono-oud	50383093093	50383	930	93	2020	2	FALSE	Buprenorph	316	15	434.72	434.72	0
FFSU	NV	mono-oud	50383093093	50383	930	93	2020	4	FALSE	Buprenorph	571	22	748.12	748.12	0
MCOU	NV	mono-oud	50383093093	50383	930	93	2020	3	FALSE	Buprenorph	3984	71	10229.5	10229.5	0
MCOU	NV	mono-oud	50383093093	50383	930	93	2020	2	FALSE	Buprenorph	3304	48	2481.48	2481.48	0
MCOU	NV	mono-oud	50383093093	50383	930	93	2020	1	FALSE	Buprenorph	3629	53	5321.5	5321.5	0
MCOU	NV	mono-oud	50383093093	50383	930	93	2020	4	FALSE	Buprenorph	4512	90	14137.1	14137.1	0
utilization_type	state		ndc	labeler_code	product_code	package_size	year	quarter	supression_used	product_name	units_reimbursed	number_of_prescriptions	total_amount_reimbursed	medicaid_amount_reimbursed	non_medicaid_amount_reimbursed
FFSU	NV		12496010001	12496	100	1	2020	4	FALSE	SUBLOCADE	7.5	15	25037.5	25037.5	0
FFSU	NV		12496010001	12496	100	1	2020	3	FALSE	SUBLOCADE	9.5	19	31714.2	31714.2	0
MCOU	NV		12496010001	12496	100	1	2020	1	FALSE	SUBLOCADE	9.5	19	25008.9	25008.9	0
FFSU	NV		12496030001	12496	300	1	2020	3	FALSE	SUBLOCADE	18	12	20030	20030	0
FFSU	NV		12496030001	12496	300	1	2020	1	FALSE	SUBLOCADE	26	18	28552.6	28552.6	0
MCOU	NV		12496030001	12496	300	1	2020	4	FALSE	SUBLOCADE	21.5	15	24873.1	24873.1	0
MCOU	NV		12496030001	12496	300	1	2020	3	FALSE	SUBLOCADE	37.5	25	31615.9	31615.9	0
MCOU	NV		12496030001	12496	300	1	2020	2	FALSE	SUBLOCADE	19.25	16	16797.5	16797.5	0
FFSU	NV		12496120203	12496	1202	3	2020	4	FALSE	Suboxone S	2012	55	10192	10192	0
FFSU	NV		12496120203	12496	1202	3	2020	1	FALSE	Suboxone S	812	22	4100.78	4100.78	0
FFSU	NV		12496120203	12496	1202	3	2020	3	FALSE	Suboxone S	944	25	4775.16	4775.16	0
MCOU	NV		12496120203	12496	1202	3	2020	1	FALSE	Suboxone S	1721	36	8667.59	8667.59	0
FFSU	NV		12496120403	12496	1204	3	2020	1	FALSE	Suboxone S	2415	53	21231.3	21231.3	0
FFSU	NV		12496120403	12496	1204	3	2020	4	FALSE	Suboxone S	2426	58	21525.2	21525.2	0
FFSU	NV		12496120403	12496	1204	3	2020	3	FALSE	Suboxone S	2871	62	25362.1	25362.1	0
FFSU	NV		12496120403	12496	1204	3	2020	2	FALSE	Suboxone S	2462	53	21750.8	21750.8	0
FFSU	NV		12496120803	12496	1208	3	2020	3	FALSE	Suboxone S	41982	1127	371385	371385	0
FFSU	NV		12496120803	12496	1208	3	2020	1	FALSE	Suboxone S	31907	821	281371	281371	0
FFSU	NV		12496120803	12496	1208	3	2020	4	FALSE	Suboxone S	42600	1131	378484	378484	0
FFSU	NV		12496120803	12496	1208	3	2020	2	FALSE	Suboxone S	36422	942	323182	323182	0
MCOU	NV		12496120803	12496	1208	3	2020	3	FALSE	Suboxone S	5009	97	44161.6	44161.6	0
MCOU	NV		12496120803	12496	1208	3	2020	1	FALSE	Suboxone S	18361	370	160490	160490	0
MCOU	NV		12496120803	12496	1208	3	2020	2	FALSE	Suboxone S	9977	195	86054.2	86054.2	0
MCOU	NV		12496120803	12496	1208	3	2020	4	FALSE	Suboxone S	5031	90	44697.2	44697.2	0
FFSU	NV		12496121203	12496	1212	3	2020	2	FALSE	Suboxone S	939	21	16347	16347	0
FFSU	NV		12496121203	12496	1212	3	2020	3	FALSE	Suboxone S	1002	22	17473.3	17473.3	0
FFSU	NV		12496121203	12496	1212	3	2020	1	FALSE	Suboxone S	449	13	7798.76	7798.76	0
FFSU	NV		12496121203	12496	1212	3	2020	4	FALSE	Suboxone S	1470	36	25752.5	25752.5	0
MCOU	NV		54123098630	54123	986	30	2020	3	FALSE	ZUBSOLV 8.	392	13	5133.32	5133.32	0
FFSU	NV		59011075204	59011	752	4	2020	1	FALSE	Butrans (b	64	16	12696.2	12696.2	0
FFSU	NV		59011075804	59011	758	4	2020	4	FALSE	Butrans (b	68	17	11073	11073	0
FFSU	NV		59011075804	59011	758	4	2020	1	FALSE	Butrans (b	56	14	8990.28	8990.28	0
FFSU	NV		59011075804	59011	758	4	2020	2	FALSE	Butrans (b	56	14	9112.32	9112.32	0
FFSU	NV		59011075804	59011	758	4	2020	3	FALSE	Butrans (b	92	23	14970.2	14970.2	0
FFSU	NV		59385002260	59385	22	60	2020	4	FALSE	Belbuca 15	656	14	3801.18	3526.3	274.88
MCOU	NV		59385002260	59385	22	60	2020	2	FALSE	Belbuca 15	1584	27	804.22	804.22	0
MCOU	NV		59385002260	59385	22	60	2020	1	FALSE	Belbuca 15	914	16	2360.77	2360.77	0
MCOU	NV		59385002260	59385	22	60	2020	4	FALSE	Belbuca 15	1334	28	7672.45	7672.45	0
MCOU	NV		59385002260	59385	22	60	2020	3	FALSE	Belbuca 15	1312	24	7515.28	7515.28	0
FFSU	NV		59385002360	59385	23	60	2020	3	FALSE	Belbuca 30	992	20	8892.99	8892.99	0
FFSU	NV		59385002360	59385	23	60	2020	4	FALSE	Belbuca 30	960	17	8582.89	8582.89	0
MCOU	NV		59385002360	59385	23	60	2020	1	FALSE	Belbuca 30	960	16	5316.72	5316.72	0
MCOU	NV		59385002360	59385	23	60	2020	4	FALSE	Belbuca 30	694	13	6140.82	6140.82	0
MCOU	NV		59385002360	59385	23	60	2020	3	FALSE	Belbuca 30	1136	23	10018.6	10018.6	0
FFSU	NV		59385002460	59385	24	60	2020	2	FALSE	Belbuca 45	1140	19	13701.3	13701.3	0
FFSU	NV		59385002460	59385	24	60	2020	1	FALSE	Belbuca 45	1168	20	13975.5	13975.5	0
FFSU	NV		59385002460	59385	24	60	2020	3	FALSE	Belbuca 45	925	17	11133.4	11133.4	0
FFSU	NV		59385002460	59385	24	60	2020	4	FALSE	Belbuca 45	1125	20	13542.1	13542.1	0
MCOU	NV		59385002460	59385	24	60	2020	3	FALSE	Belbuca 45	1260	22	15853.1	15330.3	522.82
MCOU	NV		59385002460	59385	24	60	2020	4	FALSE	Belbuca 45	2084	39	26911.1	25342.6	1568.46
FFSU	NV		59385002560	59385	25	60	2020	4	FALSE	Belbuca 60	808	14	10403.9	10403.9	0
FFSU	NV		59385002760	59385	27	60	2020	3	FALSE	Belbuca 90	900	15	12536.9	12536.9	0
FFSU	NV		59385002760	59385	27	60	2020	4	FALSE	Belbuca 90	840	14	11679.3	11679.3	0

### Sheet: New Hampshire
MCOU	NH	combo	54018813	54	188	13	2020	4	FALSE	bup/nal	1313	69	1466.36	1466.36	0
MCOU	NH	combo	54018813	54	188	13	2020	3	FALSE	bup/nal	1064	41	1500.21	1500.21	0
MCOU	NH	combo	54018813	54	188	13	2020	2	FALSE	bup/nal	890	30	1418.6	1418.6	0		bup/nal	66298
MCOU	NH	combo	54018813	54	188	13	2020	1	FALSE	bup/nal	1170	55	1717.82	1717.82	0		bupr	9622
MCOU	NH	combo	54018913	54	189	13	2020	3	FALSE	bup/nal	21664	1047	40670.5	40664.8	5.7		suboxone	12847
MCOU	NH	combo	54018913	54	189	13	2020	4	FALSE	bup/nal	23508	1132	38821.3	38818.6	2.78		mono	8521	combo	79145
MCOU	NH	combo	54018913	54	189	13	2020	1	FALSE	bup/nal	16464	721	30755.1	30755.1	0
MCOU	NH	combo	54018913	54	189	13	2020	2	FALSE	bup/nal	19163	821	37797.9	37797.9	0
MCOU	NH	combo	378876593	378	8765	93	2020	4	FALSE	bup/nal	592	18	1587.82	1587.82	0
MCOU	NH	combo	378876693	378	8766	93	2020	3	FALSE	bup/nal	385	19	1731.31	1731.31	0
MCOU	NH	combo	378876693	378	8766	93	2020	4	FALSE	bup/nal	884	38	4095.3	4095.3	0
MCOU	NH	combo	378876793	378	8767	93	2020	2	FALSE	bup/nal	15751	583	53779	53779	0
MCOU	NH	combo	378876793	378	8767	93	2020	4	FALSE	bup/nal	18026	664	72073.8	72073.8	0
MCOU	NH	combo	378876793	378	8767	93	2020	1	FALSE	bup/nal	16099	652	52702.3	52702.3	0
MCOU	NH	combo	378876793	378	8767	93	2020	3	FALSE	bup/nal	17253	654	68354.7	68354.7	0
MCOU	NH	combo	378876893	378	8768	93	2020	1	FALSE	bup/nal	837	43	4901.93	4901.93	0
MCOU	NH	combo	378876893	378	8768	93	2020	4	FALSE	bup/nal	4285	350	40315.5	40315.5	0
MCOU	NH	combo	378876893	378	8768	93	2020	3	FALSE	bup/nal	1463	107	12430.7	12430.7	0
MCOU	NH	combo	378876893	378	8768	93	2020	2	FALSE	bup/nal	1172	57	9382.02	9382.02	0
MCOU	NH	combo	406800503	406	8005	3	2020	1	FALSE	bup/nal	574	18	835.71	835.71	0
MCOU	NH	combo	406800503	406	8005	3	2020	4	FALSE	bup/nal	1399	52	2240.3	2240.3	0
MCOU	NH	combo	406800503	406	8005	3	2020	2	FALSE	bup/nal	1050	40	1592.62	1592.62	0
MCOU	NH	combo	406800503	406	8005	3	2020	3	FALSE	bup/nal	1061	43	1734.03	1734.03	0
MCOU	NH	combo	406802003	406	8020	3	2020	1	FALSE	bup/nal	14298	493	23820.8	23820.8	0
MCOU	NH	combo	406802003	406	8020	3	2020	4	FALSE	bup/nal	15763	544	28602.7	28602.7	0
MCOU	NH	combo	406802003	406	8020	3	2020	3	FALSE	bup/nal	16714	548	29532.8	29532.8	0
MCOU	NH	combo	406802003	406	8020	3	2020	2	FALSE	bup/nal	16940	572	28360	28360	0
MCOU	NH	combo	781721664	781	7216	64	2020	1	FALSE	bup/nal	5169	329	15664.1	15664.1	0
MCOU	NH	combo	781721664	781	7216	64	2020	2	FALSE	bup/nal	1559	84	4629.41	4629.41	0
MCOU	NH	combo	781721664	781	7216	64	2020	3	FALSE	bup/nal	817	51	2067.28	2067.28	0
FFSU	NH	combo	781722764	781	7227	64	2020	1	FALSE	bup/nal	237	37	1616.09	1616.09	0
FFSU	NH	combo	781722764	781	7227	64	2020	2	FALSE	bup/nal	89	12	577.99	577.99	0
MCOU	NH	combo	781722764	781	7227	64	2020	1	FALSE	bup/nal	4293	426	24326.8	24326.8	0
MCOU	NH	combo	781722764	781	7227	64	2020	2	FALSE	bup/nal	2220	154	12376.6	12376.6	0
MCOU	NH	combo	781722764	781	7227	64	2020	3	FALSE	bup/nal	149	15	725.07	725.07	0
MCOU	NH	combo	781723806	781	7238	6	2020	1	FALSE	bup/nal	36	28	5175.39	123.99	5051.4
MCOU	NH	combo	781723864	781	7238	64	2020	3	FALSE	bup/nal	5033	306	18148.8	18148.8	0
MCOU	NH	combo	781723864	781	7238	64	2020	1	FALSE	bup/nal	46470	2276	232063	232063	0
MCOU	NH	combo	781723864	781	7238	64	2020	2	FALSE	bup/nal	10793	501	55538.1	55538.1	0
MCOU	NH	combo	781723864	781	7238	64	2020	4	FALSE	bup/nal	1472	97	5155.35	5155.35	0
MCOU	NH	combo	781724964	781	7249	64	2020	2	FALSE	bup/nal	2595	200	26704	26704	0
MCOU	NH	combo	781724964	781	7249	64	2020	3	FALSE	bup/nal	759	53	6480.02	6480.02	0
MCOU	NH	combo	781724964	781	7249	64	2020	1	FALSE	bup/nal	3429	339	33887.4	33887.4	0
MCOU	NH	combo	43598057930	43598	579	30	2020	2	FALSE	bup/nal	2795	127	7892.82	7892.82	0
MCOU	NH	combo	43598057930	43598	579	30	2020	1	FALSE	bup/nal	1609	76	3820	3820	0
MCOU	NH	combo	43598057930	43598	579	30	2020	3	FALSE	bup/nal	2764	126	6183.25	6183.25	0
MCOU	NH	combo	43598057930	43598	579	30	2020	4	FALSE	bup/nal	2167	92	4634.15	4634.15	0
MCOU	NH	combo	43598058030	43598	580	30	2020	1	FALSE	bup/nal	2692	126	10122.9	10122.9	0
MCOU	NH	combo	43598058030	43598	580	30	2020	2	FALSE	bup/nal	3646	190	15528.1	15528.1	0
MCOU	NH	combo	43598058030	43598	580	30	2020	3	FALSE	bup/nal	3348	181	15003.2	15003.2	0
MCOU	NH	combo	43598058030	43598	580	30	2020	4	FALSE	bup/nal	2653	150	11832.6	11832.6	0
MCOU	NH	combo	43598058130	43598	581	30	2020	2	FALSE	bup/nal	1213	100	10052.4	10052.4	0
MCOU	NH	combo	43598058130	43598	581	30	2020	4	FALSE	bup/nal	1593	121	12329.9	12329.9	0
MCOU	NH	combo	43598058130	43598	581	30	2020	3	FALSE	bup/nal	1449	119	11673.4	11673.4	0
MCOU	NH	combo	43598058130	43598	581	30	2020	1	FALSE	bup/nal	1155	79	9121.1	9121.1	0
MCOU	NH	combo	43598058230	43598	582	30	2020	1	FALSE	bup/nal	41375	1864	160078	160078	0
MCOU	NH	combo	43598058230	43598	582	30	2020	4	FALSE	bup/nal	42108	1645	158533	158533	0
MCOU	NH	combo	43598058230	43598	582	30	2020	3	FALSE	bup/nal	40264	1639	149797	149797	0
MCOU	NH	combo	43598058230	43598	582	30	2020	2	FALSE	bup/nal	43025	1775	163613	163613	0
MCOU	NH	combo	47781035503	47781	355	3	2020	1	FALSE	bup/nal	4159	230	12490.8	12490.8	0
MCOU	NH	combo	47781035503	47781	355	3	2020	2	FALSE	bup/nal	6554	305	20348.1	20348.1	0
MCOU	NH	combo	47781035503	47781	355	3	2020	3	FALSE	bup/nal	9048	425	26540.5	26540.5	0
MCOU	NH	combo	47781035503	47781	355	3	2020	4	FALSE	bup/nal	11527	595	32635.7	32635.7	0
FFSU	NH	combo	47781035603	47781	356	3	2020	2	FALSE	bup/nal	186	25	1208.45	1208.45	0
FFSU	NH	combo	47781035603	47781	356	3	2020	3	FALSE	bup/nal	105	14	654.32	654.32	0
MCOU	NH	combo	47781035603	47781	356	3	2020	3	FALSE	bup/nal	9013	638	48682.2	48682.2	0
MCOU	NH	combo	47781035603	47781	356	3	2020	4	FALSE	bup/nal	9732	656	52308.8	52308.8	0
MCOU	NH	combo	47781035603	47781	356	3	2020	1	FALSE	bup/nal	5292	337	27969.1	27969.1	0
MCOU	NH	combo	47781035603	47781	356	3	2020	2	FALSE	bup/nal	7159	526	40441.4	40441.4	0
FFSU	NH	combo	47781035703	47781	357	3	2020	3	FALSE	bup/nal	394	27	1817.8	1817.8	0
FFSU	NH	combo	47781035703	47781	357	3	2020	4	FALSE	bup/nal	481	26	2030.19	2030.19	0
FFSU	NH	combo	47781035703	47781	357	3	2020	2	FALSE	bup/nal	779	62	3973.21	3973.21	0
MCOU	NH	combo	47781035703	47781	357	3	2020	2	FALSE	bup/nal	177954	7258	938593	938593	0
MCOU	NH	combo	47781035703	47781	357	3	2020	1	FALSE	bup/nal	133024	5856	669718	669718	0
MCOU	NH	combo	47781035703	47781	357	3	2020	4	FALSE	bup/nal	216285	9395	1019901	1019901	0
MCOU	NH	combo	47781035703	47781	357	3	2020	3	FALSE	bup/nal	201458	8737	965979	965979	0
MCOU	NH	combo	47781035803	47781	358	3	2020	2	FALSE	bup/nal	7059	514	71312.2	71312.2	0
MCOU	NH	combo	47781035803	47781	358	3	2020	1	FALSE	bup/nal	4597	349	44550.1	44550.1	0
MCOU	NH	combo	47781035803	47781	358	3	2020	3	FALSE	bup/nal	9456	702	88670.3	88670.3	0
MCOU	NH	combo	47781035803	47781	358	3	2020	4	FALSE	bup/nal	8535	606	78091.4	78091.4	0
MCOU	NH	combo	50268014515	50268	145	15	2020	1	FALSE	bup/nal	56	38	135.31	118.7	16.61
MCOU	NH	combo	50268014515	50268	145	15	2020	2	FALSE	bup/nal	36	27	100.41	92.01	8.4
MCOU	NH	combo	50268014515	50268	145	15	2020	3	FALSE	bup/nal	25	19	75.35	75.35	0
MCOU	NH	combo	50383028793	50383	287	93	2020	2	FALSE	bup/nal	414	13	631.14	631.14	0
MCOU	NH	combo	62175045232	62175	452	32	2020	1	FALSE	bup/nal	585	29	982.72	982.72	0
MCOU	NH	combo	62175045232	62175	452	32	2020	3	FALSE	bup/nal	1246	53	1558.92	1558.92	0
MCOU	NH	combo	62175045232	62175	452	32	2020	4	FALSE	bup/nal	741	21	817.39	817.39	0
MCOU	NH	combo	62175045232	62175	452	32	2020	2	FALSE	bup/nal	777	36	1366.18	1366.18	0
FFSU	NH	combo	62175045832	62175	458	32	2020	2	FALSE	bup/nal	266	18	616.03	616.03	0
MCOU	NH	combo	62175045832	62175	458	32	2020	2	FALSE	bup/nal	11354	494	21737.4	21737.4	0
MCOU	NH	combo	62175045832	62175	458	32	2020	3	FALSE	bup/nal	10891	455	13576.2	13576.2	0
MCOU	NH	combo	62175045832	62175	458	32	2020	4	FALSE	bup/nal	8298	336	11125.5	11125.5	0
MCOU	NH	combo	62175045832	62175	458	32	2020	1	FALSE	bup/nal	9699	438	17859.5	17859.5	0
MCOU	NH	combo	62756096983	62756	969	83	2020	1	FALSE	bup/nal	1739	67	2603.8	2603.8	0
MCOU	NH	combo	62756096983	62756	969	83	2020	4	FALSE	bup/nal	1490	66	2232.22	2232.22	0
MCOU	NH	combo	62756096983	62756	969	83	2020	3	FALSE	bup/nal	1712	71	2623.8	2623.8	0
MCOU	NH	combo	62756096983	62756	969	83	2020	2	FALSE	bup/nal	1611	78	2773.48	2773.48	0
FFSU	NH	combo	62756097083	62756	970	83	2020	4	FALSE	bup/nal	289	21	561.47	561.47	0
MCOU	NH	combo	62756097083	62756	970	83	2020	2	FALSE	bup/nal	17748	676	34665.1	34665.1	0
MCOU	NH	combo	62756097083	62756	970	83	2020	1	FALSE	bup/nal	17126	694	31030.2	31030.2	0
MCOU	NH	combo	62756097083	62756	970	83	2020	3	FALSE	bup/nal	21994	919	39672.2	39672.2	0
MCOU	NH	combo	62756097083	62756	970	83	2020	4	FALSE	bup/nal	28075	1165	50723.5	50723.5	0
MCOU	NH	combo	65162041503	65162	415	3	2020	4	FALSE	bup/nal	2290	116	3955.23	3952.85	2.38
MCOU	NH	combo	65162041503	65162	415	3	2020	3	FALSE	bup/nal	2211	104	3330.33	3330.33	0
MCOU	NH	combo	65162041503	65162	415	3	2020	1	FALSE	bup/nal	3361	145	6622.14	6622.14	0
MCOU	NH	combo	65162041503	65162	415	3	2020	2	FALSE	bup/nal	3123	123	6204.69	6204.69	0
MCOU	NH	combo	65162041603	65162	416	3	2020	4	FALSE	bup/nal	844	25	922.47	922.47	0
MCOU	NH	combo	65162041603	65162	416	3	2020	3	FALSE	bup/nal	431	15	531.13	531.13	0
MCOU	NH	combo	65162041603	65162	416	3	2020	2	FALSE	bup/nal	549	24	2138.27	977.84	1160.43
MCOU	NH	mono	42858050103	42858	501	3	2020	1	FALSE	BUPRENORPH	734	26	548.82	548.82	0
MCOU	NH	mono	42858050103	42858	501	3	2020	4	FALSE	BUPRENORPH	1693	36	1227.65	1227.65	0
MCOU	NH	mono	42858050103	42858	501	3	2020	3	FALSE	BUPRENORPH	1107	25	849.77	849.77	0
MCOU	NH	mono	42858050103	42858	501	3	2020	2	FALSE	BUPRENORPH	684	16	515.28	515.28	0
MCOU	NH	mono	42858050203	42858	502	3	2020	2	FALSE	BUPRENORPH	21036	501	26316.6	26316.6	0
MCOU	NH	mono	42858050203	42858	502	3	2020	3	FALSE	BUPRENORPH	21768	535	25681.7	25681.7	0
MCOU	NH	mono	42858050203	42858	502	3	2020	4	FALSE	BUPRENORPH	23564	545	30473.5	30473.5	0
MCOU	NH	mono	42858050203	42858	502	3	2020	1	FALSE	BUPRENORPH	19520	515	24144	24144	0
MCOU	NH	mono-oud	54017613	54	176	13	2020	4	FALSE	BUPRENORPH	953	37	583.89	581.63	2.26
MCOU	NH	mono-oud	54017613	54	176	13	2020	1	FALSE	BUPRENORPH	877	19	564.27	564.27	0
MCOU	NH	mono-oud	54017613	54	176	13	2020	2	FALSE	BUPRENORPH	1020	23	583.36	583.36	0
MCOU	NH	mono-oud	54017613	54	176	13	2020	3	FALSE	BUPRENORPH	874	20	390.5	390.5	0
MCOU	NH	mono-oud	54017713	54	177	13	2020	4	FALSE	BUPRENORPH	21042	425	19862.2	19862.2	0
MCOU	NH	mono-oud	54017713	54	177	13	2020	1	FALSE	BUPRENORPH	31177	639	33224	33224	0
MCOU	NH	mono-oud	54017713	54	177	13	2020	3	FALSE	BUPRENORPH	25681	539	22391.4	22391.4	0
MCOU	NH	mono-oud	54017713	54	177	13	2020	2	FALSE	BUPRENORPH	35381	709	37439.1	37439.1	0
MCOU	NH	mono-oud	228315303	228	3153	3	2020	2	FALSE	BUPRENORPH	7419	208	11283.6	11283.6	0
MCOU	NH	mono-oud	228315303	228	3153	3	2020	1	FALSE	BUPRENORPH	6929	186	10305.9	10305.9	0
MCOU	NH	mono-oud	228315303	228	3153	3	2020	4	FALSE	BUPRENORPH	9510	246	13450.2	13450.2	0
MCOU	NH	mono-oud	228315303	228	3153	3	2020	3	FALSE	BUPRENORPH	9512	251	13644.6	13644.6	0
MCOU	NH	mono-oud	228315603	228	3156	3	2020	3	FALSE	BUPRENORPH	1175	21	1140.73	1140.73	0
MCOU	NH	mono-oud	228315603	228	3156	3	2020	1	FALSE	BUPRENORPH	616	19	566.79	566.79	0
MCOU	NH	mono-oud	228315603	228	3156	3	2020	4	FALSE	BUPRENORPH	1829	26	1640.65	1640.65	0
MCOU	NH	mono-oud	50383092493	50383	924	93	2020	1	FALSE	BUPRENORPH	2385	83	1306.16	1306.16	0
MCOU	NH	mono-oud	50383092493	50383	924	93	2020	2	FALSE	BUPRENORPH	2646	79	1517.44	1517.44	0
MCOU	NH	mono-oud	50383092493	50383	924	93	2020	3	FALSE	BUPRENORPH	2776	101	1316.86	1316.86	0
MCOU	NH	mono-oud	50383092493	50383	924	93	2020	4	FALSE	BUPRENORPH	3029	109	1354.86	1354.86	0
MCOU	NH	mono-oud	50383093093	50383	930	93	2020	1	FALSE	BUPRENORPH	26447	755	24231.5	24231.5	0
MCOU	NH	mono-oud	50383093093	50383	930	93	2020	2	FALSE	BUPRENORPH	29560	779	28410.4	28410.4	0
MCOU	NH	mono-oud	50383093093	50383	930	93	2020	4	FALSE	BUPRENORPH	43923	1071	37609.6	37609.6	0
MCOU	NH	mono-oud	50383093093	50383	930	93	2020	3	FALSE	BUPRENORPH	39595	1022	34977.4	34977.4	0
MCOU	NH	mono-oud	62756045983	62756	459	83	2020	3	FALSE	BUPRENORPH	158	14	53.49	53.49	0
MCOU	NH	mono-oud	62756045983	62756	459	83	2020	2	FALSE	BUPRENORPH	237	19	143.57	143.57	0
MCOU	NH	mono-oud	62756045983	62756	459	83	2020	1	FALSE	BUPRENORPH	458	23	255.83	255.83	0
utilization_type	state		ndc	labeler_code	product_code	package_size	year	quarter	supression_used	product_name	units_reimbursed	number_of_prescriptions	total_amount_reimbursed	medicaid_amount_reimbursed	non_medicaid_amount_reimbursed
MCOU	NH		12496010001	12496	100	1	2020	4	FALSE	SUBLOCADE	84	136	224800	224800	0
MCOU	NH		12496010001	12496	100	1	2020	1	FALSE	SUBLOCADE	39.5	79	137524	137524	0
MCOU	NH		12496010001	12496	100	1	2020	2	FALSE	SUBLOCADE	47	94	152596	152596	0
MCOU	NH		12496010001	12496	100	1	2020	3	FALSE	SUBLOCADE	48.5	90	146488	146488	0
MCOU	NH		12496030001	12496	300	1	2020	1	FALSE	SUBLOCADE	190.5	127	220126	220126	0
MCOU	NH		12496030001	12496	300	1	2020	4	FALSE	SUBLOCADE	396	268	463227	463227	0
MCOU	NH		12496030001	12496	300	1	2020	2	FALSE	SUBLOCADE	159	107	185326	185326	0
MCOU	NH		12496030001	12496	300	1	2020	3	FALSE	SUBLOCADE	283	197	344062	343135	926.4
MCOU	NH		12496120203	12496	1202	3	2020	4	FALSE	SUBOXONE	2007	57	9843.07	9843.07	0
MCOU	NH		12496120203	12496	1202	3	2020	3	FALSE	SUBOXONE	2426	82	11787.4	11787.4	0
MCOU	NH		12496120203	12496	1202	3	2020	2	FALSE	SUBOXONE	2199	56	10835.8	10835.8	0
MCOU	NH		12496120203	12496	1202	3	2020	1	FALSE	SUBOXONE	2597	89	12072.9	12072.9	0
MCOU	NH		12496120403	12496	1204	3	2020	1	FALSE	SUBOXONE	1983	91	17081.3	17081.3	0
MCOU	NH		12496120403	12496	1204	3	2020	2	FALSE	SUBOXONE	1482	65	13037	13037	0
MCOU	NH		12496120403	12496	1204	3	2020	3	FALSE	SUBOXONE	1821	73	15511.7	15511.7	0
MCOU	NH		12496120403	12496	1204	3	2020	4	FALSE	SUBOXONE	1576	68	13288.6	13288.6	0
MCOU	NH		12496120803	12496	1208	3	2020	2	FALSE	SUBOXONE	75695	2540	646125	646120	5.14
MCOU	NH		12496120803	12496	1208	3	2020	1	FALSE	SUBOXONE	81624	3075	698962	698898	64.4
MCOU	NH		12496120803	12496	1208	3	2020	4	FALSE	SUBOXONE	62331	2244	534901	534901	0
MCOU	NH		12496120803	12496	1208	3	2020	3	FALSE	SUBOXONE	71350	2554	609855	609855	0
MCOU	NH		12496121203	12496	1212	3	2020	2	FALSE	SUBOXONE	1852	143	32093.5	32093.5	0
MCOU	NH		12496121203	12496	1212	3	2020	4	FALSE	SUBOXONE	1639	119	27057.3	27057.3	0
MCOU	NH		12496121203	12496	1212	3	2020	1	FALSE	SUBOXONE	2312	141	40372.9	40372.9	0
MCOU	NH		12496121203	12496	1212	3	2020	3	FALSE	SUBOXONE	2312	162	39245.5	39245.5	0
MCOU	NH		54123011430	54123	114	30	2020	3	FALSE	ZUBSOLV	526	25	9021.49	9021.49	0
MCOU	NH		54123011430	54123	114	30	2020	2	FALSE	ZUBSOLV	506	24	8712.85	8712.85	0
MCOU	NH		54123011430	54123	114	30	2020	4	FALSE	ZUBSOLV	879	44	15023.8	15023.8	0
MCOU	NH		54123011430	54123	114	30	2020	1	FALSE	ZUBSOLV	515	36	8872.5	8872.5	0
MCOU	NH		54123091430	54123	914	30	2020	2	FALSE	ZUBSOLV	424	17	1855.74	1855.74	0
MCOU	NH		54123092930	54123	929	30	2020	3	FALSE	ZUBSOLV	456	20	4018.28	4018.28	0
MCOU	NH		54123092930	54123	929	30	2020	4	FALSE	ZUBSOLV	654	30	5725.68	5725.68	0
MCOU	NH		54123095730	54123	957	30	2020	3	FALSE	ZUBSOLV	3952	168	34236.8	34236.8	0
MCOU	NH		54123095730	54123	957	30	2020	1	FALSE	ZUBSOLV	3560	157	30692.5	30692.5	0
MCOU	NH		54123095730	54123	957	30	2020	4	FALSE	ZUBSOLV	4471	222	38834.8	38834.8	0
MCOU	NH		54123095730	54123	957	30	2020	2	FALSE	ZUBSOLV	4137	189	35752.7	35752.7	0
MCOU	NH		54123098630	54123	986	30	2020	4	FALSE	ZUBSOLV	1873	95	24244.9	24244.9	0
MCOU	NH		54123098630	54123	986	30	2020	1	FALSE	ZUBSOLV	1459	69	18875	18875	0
MCOU	NH		54123098630	54123	986	30	2020	2	FALSE	ZUBSOLV	1822	99	23624	23624	0
MCOU	NH		54123098630	54123	986	30	2020	3	FALSE	ZUBSOLV	1969	93	25490.2	25490.2	0
MCOU	NH		59385002260	59385	22	60	2020	4	FALSE	BELBUCA	1449	31	8161.78	8161.78	0
MCOU	NH		59385002260	59385	22	60	2020	1	FALSE	BELBUCA	1252	27	6996.8	6996.8	0
MCOU	NH		59385002260	59385	22	60	2020	3	FALSE	BELBUCA	1308	27	7394.46	7394.46	0
MCOU	NH		59385002260	59385	22	60	2020	2	FALSE	BELBUCA	1447	33	8151.75	8151.75	0
MCOU	NH		59385002360	59385	23	60	2020	4	FALSE	BELBUCA	872	16	7707.47	7707.47	0
MCOU	NH		59385002360	59385	23	60	2020	1	FALSE	BELBUCA	934	19	8240.46	8240.46	0
MCOU	NH		59385002460	59385	24	60	2020	2	FALSE	BELBUCA	1345	24	16017.9	16017.9	0
MCOU	NH		59385002460	59385	24	60	2020	3	FALSE	BELBUCA	1444	28	17240.1	17240.1	0
MCOU	NH		59385002460	59385	24	60	2020	1	FALSE	BELBUCA	1452	25	16588.2	16588.2	0
MCOU	NH		59385002460	59385	24	60	2020	4	FALSE	BELBUCA	2038	43	24289.9	24289.9	0
MCOU	NH		59385002560	59385	25	60	2020	1	FALSE	BELBUCA	1100	23	13903.8	13903.8	0
												90092

### Sheet: New Jersey
MCOU	NJ	combo	54018813	54	188	13	2020	1	FALSE	bup/nal	34989	786	59955.8	58931.3	1024.48
FFSU	NJ	combo	54018813	54	188	13	2020	1	FALSE	bup/nal	1058	29	1426.72	1426.72	0
MCOU	NJ	combo	54018813	54	188	13	2020	2	FALSE	bup/nal	35562	757	54169.3	53806.4	362.96		bup/nal	131550
FFSU	NJ	combo	54018813	54	188	13	2020	4	FALSE	bup/nal	918	40	1240.45	1240.45	0		bupr	23430
FFSU	NJ	combo	54018813	54	188	13	2020	3	FALSE	bup/nal	1715	51	2208.78	2208.78	0		suboxone	7640
MCOU	NJ	combo	54018813	54	188	13	2020	3	FALSE	bup/nal	34836	780	49478.8	49105.2	373.57		mono	19869	combo	139190
MCOU	NJ	combo	54018813	54	188	13	2020	4	FALSE	bup/nal	34896	789	49433.2	48854.3	578.92
FFSU	NJ	combo	54018813	54	188	13	2020	2	FALSE	bup/nal	1161	42	1575.31	1575.31	0
FFSU	NJ	combo	54018913	54	189	13	2020	3	FALSE	bup/nal	3846	155	6752.55	6752.55	0
FFSU	NJ	combo	54018913	54	189	13	2020	4	FALSE	bup/nal	2918	143	5023.74	5023.74	0
FFSU	NJ	combo	54018913	54	189	13	2020	1	FALSE	bup/nal	10557	398	18661.3	18661.3	0
MCOU	NJ	combo	54018913	54	189	13	2020	3	FALSE	bup/nal	343564	7843	608981	606957	2023.51
MCOU	NJ	combo	54018913	54	189	13	2020	4	FALSE	bup/nal	324364	7478	583879	579300	4578.1
FFSU	NJ	combo	54018913	54	189	13	2020	2	FALSE	bup/nal	9495.5	374	16996.2	16973.2	23.01
MCOU	NJ	combo	54018913	54	189	13	2020	2	FALSE	bup/nal	355282	8514	634306	633236	1070.32
MCOU	NJ	combo	54018913	54	189	13	2020	1	FALSE	bup/nal	335549	8426	593316	591239	2076.5
MCOU	NJ	combo	228315573	228	3155	73	2020	1	FALSE	bup/nal	1403	36	2285.02	2285.02	0
MCOU	NJ	combo	378876593	378	8765	93	2020	4	FALSE	bup/nal	2725	331	7867.99	7867.99	0
MCOU	NJ	combo	378876593	378	8765	93	2020	3	FALSE	bup/nal	858	28	2328.95	2328.95	0
MCOU	NJ	combo	378876693	378	8766	93	2020	4	FALSE	bup/nal	2808	183	13091.1	13091.1	0
MCOU	NJ	combo	378876693	378	8766	93	2020	3	FALSE	bup/nal	1111	69	5255.98	5255.98	0
MCOU	NJ	combo	378876716	378	8767	16	2020	2	FALSE	bup/nal	1306	20	5855.19	5855.19	0
MCOU	NJ	combo	378876716	378	8767	16	2020	4	FALSE	bup/nal	1683	36	8016.26	8016.26	0
MCOU	NJ	combo	378876793	378	8767	93	2020	4	FALSE	bup/nal	41926	1077	186289	185631	657.98
MCOU	NJ	combo	378876793	378	8767	93	2020	2	FALSE	bup/nal	20141	502	90785.8	90785.8	0
FFSU	NJ	combo	378876793	378	8767	93	2020	1	FALSE	bup/nal	619	24	3029.67	3029.67	0
MCOU	NJ	combo	378876793	378	8767	93	2020	3	FALSE	bup/nal	26498	686	118332	118332	0
MCOU	NJ	combo	378876793	378	8767	93	2020	1	FALSE	bup/nal	14120	311	62190.7	62190.7	0
MCOU	NJ	combo	378876893	378	8768	93	2020	4	FALSE	bup/nal	2476	68	24343.7	24343.7	0
MCOU	NJ	combo	406800503	406	8005	3	2020	2	FALSE	bup/nal	7626	166	10056.4	10056.4	0
MCOU	NJ	combo	406800503	406	8005	3	2020	4	FALSE	bup/nal	8080	170	7379.16	7379.16	0
MCOU	NJ	combo	406800503	406	8005	3	2020	3	FALSE	bup/nal	8327	186	8959.16	8959.16	0
MCOU	NJ	combo	406800503	406	8005	3	2020	1	FALSE	bup/nal	8162	164	13414.6	13414.6	0
MCOU	NJ	combo	406802003	406	8020	3	2020	4	FALSE	bup/nal	114395	2298	154965	154825	139.85
MCOU	NJ	combo	406802003	406	8020	3	2020	2	FALSE	bup/nal	152545	3417	248704	248704	0
FFSU	NJ	combo	406802003	406	8020	3	2020	1	FALSE	bup/nal	2966	103	5143.44	5143.44	0
MCOU	NJ	combo	406802003	406	8020	3	2020	3	FALSE	bup/nal	131398	2824	200106	200106	0
FFSU	NJ	combo	406802003	406	8020	3	2020	3	FALSE	bup/nal	898	30	1494.03	1494.03	0
FFSU	NJ	combo	406802003	406	8020	3	2020	2	FALSE	bup/nal	3341	100	5639.06	5639.06	0
MCOU	NJ	combo	406802003	406	8020	3	2020	1	FALSE	bup/nal	152420	3401	249638	249105	532.9
MCOU	NJ	combo	781721606	781	7216	6	2020	2	FALSE	bup/nal	82	39	285.47	285.47	0
MCOU	NJ	combo	781721606	781	7216	6	2020	3	FALSE	bup/nal	79	40	283.6	283.6	0
FFSU	NJ	combo	781721664	781	7216	64	2020	2	FALSE	bup/nal	51	14	242.22	242.22	0
FFSU	NJ	combo	781721664	781	7216	64	2020	3	FALSE	bup/nal	98	31	500.42	500.42	0
MCOU	NJ	combo	781721664	781	7216	64	2020	2	FALSE	bup/nal	2374	178	6628.24	6628.24	0
MCOU	NJ	combo	781721664	781	7216	64	2020	1	FALSE	bup/nal	4991	153	12414.1	12414.1	0
MCOU	NJ	combo	781721664	781	7216	64	2020	3	FALSE	bup/nal	3066	376	8682.48	8682.48	0
MCOU	NJ	combo	781721664	781	7216	64	2020	4	FALSE	bup/nal	1410	55	3988.17	3988.17	0
FFSU	NJ	combo	781721664	781	7216	64	2020	1	FALSE	bup/nal	375	15	1278.68	1278.68	0
MCOU	NJ	combo	781722764	781	7227	64	2020	4	FALSE	bup/nal	589	31	2638.87	2638.87	0
MCOU	NJ	combo	781722764	781	7227	64	2020	1	FALSE	bup/nal	2785	99	10130.1	10073.7	56.49
MCOU	NJ	combo	781722764	781	7227	64	2020	3	FALSE	bup/nal	1272	44	6749.63	6749.63	0
MCOU	NJ	combo	781722764	781	7227	64	2020	2	FALSE	bup/nal	1899	79	8119.16	8119.16	0
FFSU	NJ	combo	781722764	781	7227	64	2020	1	FALSE	bup/nal	206	12	1209.75	1209.75	0
MCOU	NJ	combo	781723806	781	7238	6	2020	1	FALSE	bup/nal	640	15	3497.99	3497.99	0
MCOU	NJ	combo	781723864	781	7238	64	2020	3	FALSE	bup/nal	81014	2302	368124	366250	1873.68
MCOU	NJ	combo	781723864	781	7238	64	2020	4	FALSE	bup/nal	25340	648	116959	116586	372.9
FFSU	NJ	combo	781723864	781	7238	64	2020	3	FALSE	bup/nal	939	41	4121.41	4121.41	0
MCOU	NJ	combo	781723864	781	7238	64	2020	2	FALSE	bup/nal	34541	838	149168	148968	200.24
MCOU	NJ	combo	781723864	781	7238	64	2020	1	FALSE	bup/nal	177731	3982	704776	702061	2714.84
FFSU	NJ	combo	781723864	781	7238	64	2020	1	FALSE	bup/nal	5282	189	24045.3	24045.3	0
FFSU	NJ	combo	781723864	781	7238	64	2020	2	FALSE	bup/nal	2758	76	12167	12167	0
FFSU	NJ	combo	781723864	781	7238	64	2020	4	FALSE	bup/nal	526	27	2353.32	2353.32	0
MCOU	NJ	combo	781724964	781	7249	64	2020	1	FALSE	bup/nal	1065	28	10393.7	9139.24	1254.48
MCOU	NJ	combo	43598057930	43598	579	30	2020	4	FALSE	bup/nal	5973	203	16839.2	16839.2	0
MCOU	NJ	combo	43598057930	43598	579	30	2020	1	FALSE	bup/nal	1210	48	3565.88	3565.88	0
MCOU	NJ	combo	43598057930	43598	579	30	2020	2	FALSE	bup/nal	2661	70	8069.55	8069.55	0
FFSU	NJ	combo	43598057930	43598	579	30	2020	1	FALSE	bup/nal	205	12	751.16	751.16	0
MCOU	NJ	combo	43598057930	43598	579	30	2020	3	FALSE	bup/nal	3205	118	9228.5	9228.5	0
MCOU	NJ	combo	43598058030	43598	580	30	2020	1	FALSE	bup/nal	940	30	4655.67	4655.67	0
MCOU	NJ	combo	43598058030	43598	580	30	2020	2	FALSE	bup/nal	1883	57	8554.07	8554.07	0
MCOU	NJ	combo	43598058030	43598	580	30	2020	4	FALSE	bup/nal	4374	168	19038.1	19038.1	0
MCOU	NJ	combo	43598058030	43598	580	30	2020	3	FALSE	bup/nal	3248	119	15037.4	14723.5	313.99
MCOU	NJ	combo	43598058130	43598	581	30	2020	2	FALSE	bup/nal	719	23	7798.81	7798.81	0
MCOU	NJ	combo	43598058130	43598	581	30	2020	3	FALSE	bup/nal	1486	44	14636.4	14636.4	0
MCOU	NJ	combo	43598058130	43598	581	30	2020	4	FALSE	bup/nal	1995	82	19342.9	19342.9	0
MCOU	NJ	combo	43598058201	43598	582	1	2020	3	FALSE	bup/nal	540	17	2747.14	2747.14	0
MCOU	NJ	combo	43598058201	43598	582	1	2020	4	FALSE	bup/nal	807	17	3730.33	3730.33	0
FFSU	NJ	combo	43598058230	43598	582	30	2020	4	FALSE	bup/nal	1656	54	7070.33	7070.33	0
FFSU	NJ	combo	43598058230	43598	582	30	2020	1	FALSE	bup/nal	3140	84	13640.6	13640.6	0
FFSU	NJ	combo	43598058230	43598	582	30	2020	2	FALSE	bup/nal	3210	86	13561.5	13561.5	0
MCOU	NJ	combo	43598058230	43598	582	30	2020	2	FALSE	bup/nal	106449	2156	492157	489170	2986.99
FFSU	NJ	combo	43598058230	43598	582	30	2020	3	FALSE	bup/nal	1070	33	4559.76	4559.76	0
MCOU	NJ	combo	43598058230	43598	582	30	2020	3	FALSE	bup/nal	125995	2665	567035	564212	2823.17
MCOU	NJ	combo	43598058230	43598	582	30	2020	1	FALSE	bup/nal	83563	1654	383834	380435	3399.26
MCOU	NJ	combo	43598058230	43598	582	30	2020	4	FALSE	bup/nal	166444	3596	756267	752185	4082.21
MCOU	NJ	combo	47781035503	47781	355	3	2020	2	FALSE	bup/nal	7153	287	20645.7	20645.7	0
FFSU	NJ	combo	47781035503	47781	355	3	2020	2	FALSE	bup/nal	238	21	850.68	850.68	0
FFSU	NJ	combo	47781035503	47781	355	3	2020	4	FALSE	bup/nal	240	17	806.23	806.23	0
MCOU	NJ	combo	47781035503	47781	355	3	2020	3	FALSE	bup/nal	11297	371	30039.6	30039.6	0
MCOU	NJ	combo	47781035503	47781	355	3	2020	4	FALSE	bup/nal	15270	478	38992.8	38989.3	3.55
MCOU	NJ	combo	47781035503	47781	355	3	2020	1	FALSE	bup/nal	1932	59	5177.92	5177.92	0
MCOU	NJ	combo	47781035603	47781	356	3	2020	2	FALSE	bup/nal	4136	241	18375	18375	0
MCOU	NJ	combo	47781035603	47781	356	3	2020	4	FALSE	bup/nal	10914	422	46380	44792.3	1587.69
MCOU	NJ	combo	47781035603	47781	356	3	2020	1	FALSE	bup/nal	811	36	3616.88	3616.88	0
FFSU	NJ	combo	47781035603	47781	356	3	2020	4	FALSE	bup/nal	277	16	1674.08	1674.08	0
FFSU	NJ	combo	47781035603	47781	356	3	2020	2	FALSE	bup/nal	228	17	1353.19	1353.19	0
FFSU	NJ	combo	47781035603	47781	356	3	2020	3	FALSE	bup/nal	139	12	883.37	883.37	0
MCOU	NJ	combo	47781035603	47781	356	3	2020	3	FALSE	bup/nal	7563	330	33305.2	33301	4.18
FFSU	NJ	combo	47781035703	47781	357	3	2020	1	FALSE	bup/nal	4377	118	18723	18723	0
MCOU	NJ	combo	47781035703	47781	357	3	2020	2	FALSE	bup/nal	389580	8921	1682026	1676639	5386.78
MCOU	NJ	combo	47781035703	47781	357	3	2020	1	FALSE	bup/nal	164633	3540	708276	703874	4401.46
MCOU	NJ	combo	47781035703	47781	357	3	2020	4	FALSE	bup/nal	563274	13859	2407683	2394301	13382
MCOU	NJ	combo	47781035703	47781	357	3	2020	3	FALSE	bup/nal	445863	10430	1877120	1867689	9431.35
FFSU	NJ	combo	47781035703	47781	357	3	2020	2	FALSE	bup/nal	7854	223	33036.2	32746.4	289.79
FFSU	NJ	combo	47781035703	47781	357	3	2020	4	FALSE	bup/nal	5068	225	22643.4	22643.4	0
FFSU	NJ	combo	47781035703	47781	357	3	2020	3	FALSE	bup/nal	4777	185	20738.6	20738.6	0
MCOU	NJ	combo	47781035803	47781	358	3	2020	3	FALSE	bup/nal	2801	91	25422.4	25422.4	0
MCOU	NJ	combo	47781035803	47781	358	3	2020	2	FALSE	bup/nal	2575	85	25505.9	25151.4	354.49
MCOU	NJ	combo	47781035803	47781	358	3	2020	1	FALSE	bup/nal	517	15	4876.05	4520.76	355.29
MCOU	NJ	combo	47781035803	47781	358	3	2020	4	FALSE	bup/nal	6089	201	55168.7	55168.7	0
MCOU	NJ	combo	50383028793	50383	287	93	2020	2	FALSE	bup/nal	5422	125	9438.11	9438.11	0
MCOU	NJ	combo	50383028793	50383	287	93	2020	3	FALSE	bup/nal	5085	103	8368.3	8368.3	0
MCOU	NJ	combo	50383028793	50383	287	93	2020	4	FALSE	bup/nal	3727	65	5358.42	5358.42	0
MCOU	NJ	combo	50383028793	50383	287	93	2020	1	FALSE	bup/nal	3098	98	5255.4	5255.4	0
MCOU	NJ	combo	50383029493	50383	294	93	2020	1	FALSE	bup/nal	562	30	998.94	998.94	0
MCOU	NJ	combo	50383029493	50383	294	93	2020	4	FALSE	bup/nal	771	18	1193.22	1193.22	0
MCOU	NJ	combo	50383029493	50383	294	93	2020	2	FALSE	bup/nal	763	26	1122.81	1122.81	0
MCOU	NJ	combo	62175045232	62175	452	32	2020	3	FALSE	bup/nal	2555	55	3522.82	3522.82	0
MCOU	NJ	combo	62175045232	62175	452	32	2020	2	FALSE	bup/nal	3080	98	4628.86	4628.86	0
FFSU	NJ	combo	62175045232	62175	452	32	2020	4	FALSE	bup/nal	504	27	750.48	750.48	0
MCOU	NJ	combo	62175045232	62175	452	32	2020	4	FALSE	bup/nal	2457	80	3895.25	3895.25	0
FFSU	NJ	combo	62175045232	62175	452	32	2020	2	FALSE	bup/nal	407	14	584.99	584.99	0
MCOU	NJ	combo	62175045232	62175	452	32	2020	1	FALSE	bup/nal	2403	101	4218.76	4218.76	0
MCOU	NJ	combo	62175045832	62175	458	32	2020	1	FALSE	bup/nal	30981	918	57356.3	57356.3	0
FFSU	NJ	combo	62175045832	62175	458	32	2020	1	FALSE	bup/nal	894	38	1631.72	1631.72	0
FFSU	NJ	combo	62175045832	62175	458	32	2020	2	FALSE	bup/nal	1260	46	2220.28	2220.28	0
MCOU	NJ	combo	62175045832	62175	458	32	2020	3	FALSE	bup/nal	35223	840	65570	65570	0
MCOU	NJ	combo	62175045832	62175	458	32	2020	2	FALSE	bup/nal	36418	961	66317.1	66100.7	216.36
FFSU	NJ	combo	62175045832	62175	458	32	2020	4	FALSE	bup/nal	163	15	357.54	357.54	0
FFSU	NJ	combo	62175045832	62175	458	32	2020	3	FALSE	bup/nal	273	19	558.23	558.23	0
MCOU	NJ	combo	62175045832	62175	458	32	2020	4	FALSE	bup/nal	35912	858	65525.8	65358.7	167.12
MCOU	NJ	combo	62756096983	62756	969	83	2020	2	FALSE	bup/nal	3096	73	4618.37	4618.37	0
MCOU	NJ	combo	62756096983	62756	969	83	2020	4	FALSE	bup/nal	6045	135	7369.66	7369.66	0
MCOU	NJ	combo	62756096983	62756	969	83	2020	3	FALSE	bup/nal	4084	92	5167.12	5167.12	0
MCOU	NJ	combo	62756096983	62756	969	83	2020	1	FALSE	bup/nal	2865	72	3971.46	3971.46	0
FFSU	NJ	combo	62756097083	62756	970	83	2020	3	FALSE	bup/nal	662	13	1004.51	1004.51	0
MCOU	NJ	combo	62756097083	62756	970	83	2020	4	FALSE	bup/nal	135452	2962	234923	234508	414.88
FFSU	NJ	combo	62756097083	62756	970	83	2020	1	FALSE	bup/nal	2864	104	5026.07	5026.07	0
MCOU	NJ	combo	62756097083	62756	970	83	2020	1	FALSE	bup/nal	112833	2650	197056	196880	175.84
FFSU	NJ	combo	62756097083	62756	970	83	2020	2	FALSE	bup/nal	2120	81	3772.96	3772.96	0
MCOU	NJ	combo	62756097083	62756	970	83	2020	2	FALSE	bup/nal	102823	2326	192363	191890	472.74
FFSU	NJ	combo	62756097083	62756	970	83	2020	4	FALSE	bup/nal	906	41	1533.22	1533.22	0
MCOU	NJ	combo	62756097083	62756	970	83	2020	3	FALSE	bup/nal	104768	2279	187399	186408	991.78
MCOU	NJ	combo	65162041503	65162	415	3	2020	3	FALSE	bup/nal	22731	484	39355.9	39355.9	0
FFSU	NJ	combo	65162041503	65162	415	3	2020	2	FALSE	bup/nal	786	30	1384.4	1384.4	0
MCOU	NJ	combo	65162041503	65162	415	3	2020	1	FALSE	bup/nal	31506	781	54295.2	54295.2	0
FFSU	NJ	combo	65162041503	65162	415	3	2020	1	FALSE	bup/nal	736	45	1480.29	1480.29	0
MCOU	NJ	combo	65162041503	65162	415	3	2020	2	FALSE	bup/nal	21322	513	36227.6	36227.6	0
MCOU	NJ	combo	65162041503	65162	415	3	2020	4	FALSE	bup/nal	20995	440	35799.8	35799.8	0
MCOU	NJ	combo	65162041603	65162	416	3	2020	1	FALSE	bup/nal	1547	32	2440.99	2440.99	0
MCOU	NJ	combo	65162041603	65162	416	3	2020	2	FALSE	bup/nal	1093	42	1524.77	1524.77	0
MCOU	NJ	combo	65162041603	65162	416	3	2020	4	FALSE	bup/nal	2942	74	3918.81	3918.81	0
FFSU	NJ	combo	65162041603	65162	416	3	2020	3	FALSE	bup/nal	288	20	473.42	473.42	0
MCOU	NJ	combo	65162041603	65162	416	3	2020	3	FALSE	bup/nal	1452	43	1874.85	1874.85	0
MCOU	NJ	mono	93365640	93	3656	40	2020	2	FALSE	BUPRENORPH	56	14	1935.37	1935.37	0
MCOU	NJ	mono	93365740	93	3657	40	2020	1	FALSE	BUPRENORPH	80	20	5165.67	4843.43	322.24
MCOU	NJ	mono	93365740	93	3657	40	2020	2	FALSE	BUPRENORPH	48	12	2464.24	2142	322.24
MCOU	NJ	mono	93365940	93	3659	40	2020	1	FALSE	BUPRENORPH	60	15	6898.13	6898.13	0
MCOU	NJ	mono	42858049340	42858	493	40	2020	2	FALSE	Buprenorph	56	14	2752.92	2752.92	0
MCOU	NJ	mono	42858049340	42858	493	40	2020	4	FALSE	Buprenorph	56	14	3174.67	3174.67	0
MCOU	NJ	mono	42858049340	42858	493	40	2020	3	FALSE	Buprenorph	52	13	2774.15	2774.15	0
MCOU	NJ	mono	42858050103	42858	501	3	2020	1	FALSE	Buprenorph	4158	64	2540.86	2491.49	49.37
MCOU	NJ	mono	42858050103	42858	501	3	2020	4	FALSE	Buprenorph	6583	137	4150.62	4150.62	0
MCOU	NJ	mono	42858050103	42858	501	3	2020	3	FALSE	Buprenorph	5099	100	3100.54	3100.54	0
MCOU	NJ	mono	42858050103	42858	501	3	2020	2	FALSE	Buprenorph	5212	107	3277.42	3277.42	0
MCOU	NJ	mono	42858050203	42858	502	3	2020	1	FALSE	Buprenorph	49987	907	62754.4	62754.4	0
FFSU	NJ	mono	42858050203	42858	502	3	2020	1	FALSE	Buprenorph	1176	29	1415.58	1415.58	0
MCOU	NJ	mono	42858050203	42858	502	3	2020	3	FALSE	Buprenorph	55997	1020	56232.1	56232.1	0
MCOU	NJ	mono	42858050203	42858	502	3	2020	4	FALSE	Buprenorph	59484	1044	56463.9	56463.9	0
MCOU	NJ	mono	42858050203	42858	502	3	2020	2	FALSE	Buprenorph	55154	997	67554.3	67554.3	0
FFSU	NJ	mono	42858050203	42858	502	3	2020	2	FALSE	Buprenorph	305	16	414.06	414.06	0
MCOU	NJ	mono-oud	54017613	54	176	13	2020	2	FALSE	BUPRENORPH	4211.5	70	2691.65	2691.65	0
MCOU	NJ	mono-oud	54017613	54	176	13	2020	4	FALSE	BUPRENORPH	3723	73	2293.59	2293.59	0
MCOU	NJ	mono-oud	54017613	54	176	13	2020	1	FALSE	BUPRENORPH	3727	65	2260.46	2260.46	0
MCOU	NJ	mono-oud	54017613	54	176	13	2020	3	FALSE	BUPRENORPH	3695	67	2217.96	2217.96	0
MCOU	NJ	mono-oud	54017713	54	177	13	2020	2	FALSE	BUPRENORPH	65916.7	1239	83118.9	83118.9	0
MCOU	NJ	mono-oud	54017713	54	177	13	2020	1	FALSE	BUPRENORPH	61031	1152	76199.8	76172.9	26.96
MCOU	NJ	mono-oud	54017713	54	177	13	2020	3	FALSE	BUPRENORPH	67726	1254	75016.8	75016.8	0
MCOU	NJ	mono-oud	54017713	54	177	13	2020	4	FALSE	BUPRENORPH	69547	1323	74589.9	74589.9	0
FFSU	NJ	mono-oud	54017713	54	177	13	2020	1	FALSE	BUPRENORPH	1560	31	1801.52	1801.52	0
FFSU	NJ	mono-oud	54017713	54	177	13	2020	4	FALSE	BUPRENORPH	646	16	690.66	690.66	0
FFSU	NJ	mono-oud	228315303	228	3153	3	2020	2	FALSE	BUPRENORPH	815	29	1011.5	1011.5	0
MCOU	NJ	mono-oud	228315303	228	3153	3	2020	1	FALSE	BUPRENORPH	58038	1184	73528.4	72991.1	537.23
MCOU	NJ	mono-oud	228315303	228	3153	3	2020	4	FALSE	BUPRENORPH	73237	1518	98614	98222.8	391.27
MCOU	NJ	mono-oud	228315303	228	3153	3	2020	2	FALSE	BUPRENORPH	60803	1243	79507.3	78905.3	602.01
FFSU	NJ	mono-oud	228315303	228	3153	3	2020	4	FALSE	BUPRENORPH	581	22	704.24	704.24	0
FFSU	NJ	mono-oud	228315303	228	3153	3	2020	1	FALSE	BUPRENORPH	1572	50	2012.8	2012.8	0
MCOU	NJ	mono-oud	228315303	228	3153	3	2020	3	FALSE	BUPRENORPH	70767	1448	84148.1	83500.5	647.62
MCOU	NJ	mono-oud	228315603	228	3156	3	2020	3	FALSE	BUPRENORPH	7909	171	4992.57	4869.71	122.86
MCOU	NJ	mono-oud	228315603	228	3156	3	2020	1	FALSE	BUPRENORPH	7496	146	4623.38	4623.38	0
MCOU	NJ	mono-oud	228315603	228	3156	3	2020	2	FALSE	BUPRENORPH	7124	137	4839.99	4763.29	76.7
MCOU	NJ	mono-oud	228315603	228	3156	3	2020	4	FALSE	BUPRENORPH	8218	173	5905.76	5884.04	21.72
MCOU	NJ	mono-oud	50383092493	50383	924	93	2020	4	FALSE	Buprenorph	6527	117	4467.27	4467.27	0
MCOU	NJ	mono-oud	50383092493	50383	924	93	2020	2	FALSE	Buprenorph	3749	65	2566.94	2566.94	0
MCOU	NJ	mono-oud	50383092493	50383	924	93	2020	1	FALSE	Buprenorph	2629	47	1672.96	1638.76	34.2
MCOU	NJ	mono-oud	50383092493	50383	924	93	2020	3	FALSE	Buprenorph	5474	96	3610.1	3602.73	7.37
FFSU	NJ	mono-oud	50383093093	50383	930	93	2020	1	FALSE	Buprenorph	954	37	1289.96	1289.76	0.2
MCOU	NJ	mono-oud	50383093093	50383	930	93	2020	1	FALSE	Buprenorph	60866	1075	75008.5	74992.7	15.87
MCOU	NJ	mono-oud	50383093093	50383	930	93	2020	4	FALSE	Buprenorph	77940	1404	90759.7	90068.6	691.09
MCOU	NJ	mono-oud	50383093093	50383	930	93	2020	2	FALSE	Buprenorph	67341	1212	83871.1	83871.1	0
MCOU	NJ	mono-oud	50383093093	50383	930	93	2020	3	FALSE	Buprenorph	73013	1308	80184.9	79862	322.94
FFSU	NJ	mono-oud	50383093093	50383	930	93	2020	2	FALSE	Buprenorph	1645	59	2041.43	2041.43	0
MCOU	NJ	mono-oud	62756045983	62756	459	83	2020	4	FALSE	BUPRENORPH	3372	72	2434.7	2415.22	19.48
MCOU	NJ	mono-oud	62756045983	62756	459	83	2020	1	FALSE	BUPRENORPH	1879	40	1199.64	1199.64	0
MCOU	NJ	mono-oud	62756045983	62756	459	83	2020	2	FALSE	BUPRENORPH	2336	48	1459.79	1459.79	0
MCOU	NJ	mono-oud	62756045983	62756	459	83	2020	3	FALSE	BUPRENORPH	3863	91	2437.14	2437.14	0
MCOU	NJ	mono-oud	62756046083	62756	460	83	2020	2	FALSE	BUPRENORPH	19037	395	24616.5	24616.5	0
FFSU	NJ	mono-oud	62756046083	62756	460	83	2020	3	FALSE	BUPRENORPH	893	19	934.94	934.94	0
MCOU	NJ	mono-oud	62756046083	62756	460	83	2020	3	FALSE	BUPRENORPH	24464	487	26998.7	26998.7	0
MCOU	NJ	mono-oud	62756046083	62756	460	83	2020	4	FALSE	BUPRENORPH	25184	468	26641.4	26641.4	0
FFSU	NJ	mono-oud	62756046083	62756	460	83	2020	2	FALSE	BUPRENORPH	1055	22	1098.99	1098.99	0
FFSU	NJ	mono-oud	62756046083	62756	460	83	2020	1	FALSE	BUPRENORPH	604	24	827.64	827.64	0
MCOU	NJ	mono-oud	62756046083	62756	460	83	2020	1	FALSE	BUPRENORPH	19717	375	24361.5	24361.5	0
MCOU	NJ	mono-oud	69238120202	69238	1202	2	2020	4	FALSE	Buprenorph	69	19	1955.05	1955.05	0
MCOU	NJ	mono-oud	69238120502	69238	1205	2	2020	4	FALSE	Buprenorph	64	16	6541.5	6541.5	0
utilization_type	state		ndc	labeler_code	product_code	package_size	year	quarter	supression_used	product_name	units_reimbursed	number_of_prescriptions	total_amount_reimbursed	medicaid_amount_reimbursed	non_medicaid_amount_reimbursed
MCOU	NJ		12496010001	12496	100	1	2020	1	FALSE	SUBLOCADE	36	72	116683	116683	0
MCOU	NJ		12496010001	12496	100	1	2020	4	FALSE	SUBLOCADE	52.5	105	167745	167745	0
MCOU	NJ		12496010001	12496	100	1	2020	2	FALSE	SUBLOCADE	45	90	146336	146336	0
MCOU	NJ		12496010001	12496	100	1	2020	3	FALSE	SUBLOCADE	53.5	107	170476	170476	0
MCOU	NJ		12496030001	12496	300	1	2020	1	FALSE	SUBLOCADE	133.5	89	147778	147778	0
MCOU	NJ		12496030001	12496	300	1	2020	3	FALSE	SUBLOCADE	289.5	193	305198	303802	1395.62
MCOU	NJ		12496030001	12496	300	1	2020	4	FALSE	SUBLOCADE	316.5	212	347608	347608	0
MCOU	NJ		12496030001	12496	300	1	2020	2	FALSE	SUBLOCADE	187.5	129	212369	212369	0
MCOU	NJ		12496120203	12496	1202	3	2020	1	FALSE	Suboxone S	2675	71	12682.3	12682.3	0
MCOU	NJ		12496120203	12496	1202	3	2020	2	FALSE	Suboxone S	1251	41	6003.07	6003.07	0
MCOU	NJ		12496120203	12496	1202	3	2020	3	FALSE	Suboxone S	876	26	3868.04	3868.04	0
MCOU	NJ		12496120803	12496	1208	3	2020	2	FALSE	Suboxone S	90897	1691	831025	830631	393.76
MCOU	NJ		12496120803	12496	1208	3	2020	3	FALSE	Suboxone S	88425	1482	776223	776223	0
MCOU	NJ		12496120803	12496	1208	3	2020	1	FALSE	Suboxone S	133838	2742	1165744	1165744	0
MCOU	NJ		12496120803	12496	1208	3	2020	4	FALSE	Suboxone S	66557	997	586195	586195	0
FFSU	NJ		12496120803	12496	1208	3	2020	1	FALSE	Suboxone S	583	17	4231.45	4231.45	0
MCOU	NJ		54123095730	54123	957	30	2020	1	FALSE	ZUBSOLV 5.	5003	108	44514.7	44514.7	0
MCOU	NJ		54123095730	54123	957	30	2020	2	FALSE	ZUBSOLV 5.	5143	115	46272.9	46272.9	0
MCOU	NJ		54123095730	54123	957	30	2020	3	FALSE	ZUBSOLV 5.	4689	92	41616.3	41616.3	0
MCOU	NJ		54123095730	54123	957	30	2020	4	FALSE	ZUBSOLV 5.	5111	109	45432.2	45432.2	0
MCOU	NJ		54123098630	54123	986	30	2020	4	FALSE	ZUBSOLV 8.	1558	41	20701.8	20701.8	0
MCOU	NJ		54123098630	54123	986	30	2020	3	FALSE	ZUBSOLV 8.	1355	35	18006.3	18006.3	0
MCOU	NJ		54123098630	54123	986	30	2020	1	FALSE	ZUBSOLV 8.	1381	36	18453.5	17955.2	498.32
MCOU	NJ		54123098630	54123	986	30	2020	2	FALSE	ZUBSOLV 8.	1404	37	19131.2	19131.2	0
MCOU	NJ		59385002160	59385	21	60	2020	3	FALSE	Belbuca 75	1064	20	6225.46	6225.46	0
MCOU	NJ		59385002160	59385	21	60	2020	4	FALSE	Belbuca 75	2416	48	14165.9	14165.9	0
MCOU	NJ		59385002160	59385	21	60	2020	1	FALSE	Belbuca 75	888	24	4902.12	4902.12	0
MCOU	NJ		59385002160	59385	21	60	2020	2	FALSE	Belbuca 75	560	13	3310.96	3310.96	0
MCOU	NJ		59385002260	59385	22	60	2020	1	FALSE	Belbuca 15	3090	52	17697.1	17364.9	332.17
MCOU	NJ		59385002260	59385	22	60	2020	2	FALSE	Belbuca 15	3570	61	20195.5	19611.8	583.71
MCOU	NJ		59385002260	59385	22	60	2020	3	FALSE	Belbuca 15	1800	30	10518.4	10040.5	477.9
MCOU	NJ		59385002260	59385	22	60	2020	4	FALSE	Belbuca 15	2470	42	14474.7	13757.9	716.85
MCOU	NJ		59385002360	59385	23	60	2020	4	FALSE	Belbuca 30	3840	65	35310.3	34807.3	503
MCOU	NJ		59385002360	59385	23	60	2020	3	FALSE	Belbuca 30	4880	83	44797.6	44797.6	0
MCOU	NJ		59385002360	59385	23	60	2020	2	FALSE	Belbuca 30	3970	67	36499.3	34991.1	1508.13
MCOU	NJ		59385002360	59385	23	60	2020	1	FALSE	Belbuca 30	3420	57	30744.1	28233.2	2510.88
MCOU	NJ		59385002460	59385	24	60	2020	3	FALSE	Belbuca 45	2820	49	33649.2	33649.2	0
MCOU	NJ		59385002460	59385	24	60	2020	2	FALSE	Belbuca 45	1875	34	23427.5	23427.5	0
MCOU	NJ		59385002460	59385	24	60	2020	1	FALSE	Belbuca 45	1920	32	23956.1	23956.1	0
MCOU	NJ		59385002460	59385	24	60	2020	4	FALSE	Belbuca 45	2850	49	34659.1	33267.1	1392
MCOU	NJ		59385002560	59385	25	60	2020	2	FALSE	Belbuca 60	1920	32	25686	25001.2	684.87
MCOU	NJ		59385002560	59385	25	60	2020	4	FALSE	Belbuca 60	2460	43	32842.8	32842.8	0
MCOU	NJ		59385002560	59385	25	60	2020	1	FALSE	Belbuca 60	1680	28	22387.5	21644.4	743.15
MCOU	NJ		59385002560	59385	25	60	2020	3	FALSE	Belbuca 60	1920	32	25727.4	25727.4	0
MCOU	NJ		59385002660	59385	26	60	2020	2	FALSE	Belbuca 75	630	12	9485.74	9485.74	0
MCOU	NJ		59385002660	59385	26	60	2020	1	FALSE	Belbuca 75	824	15	11277	10490.1	786.88
MCOU	NJ		59385002660	59385	26	60	2020	3	FALSE	Belbuca 75	720	12	9872.04	9872.04	0
MCOU	NJ		59385002760	59385	27	60	2020	1	FALSE	Belbuca 90	720	12	10198.5	8584.82	1613.71
												163743

### Sheet: New Mexico
MCOU	NM	combo	54018913	54	189	13	2020	4	FALSE	bup/nal	4311	86	7477.46	7477.46	0
MCOU	NM	combo	54018913	54	189	13	2020	3	FALSE	bup/nal	5245	115	10107.5	10107.5	0
MCOU	NM	combo	54018913	54	189	13	2020	2	FALSE	bup/nal	4646	104	9492.75	9492.75	0
MCOU	NM	combo	378876593	378	8765	93	2020	3	FALSE	bup/nal	3236	118	10859	10722.2	136.78		bup/nal	52366
MCOU	NM	combo	378876593	378	8765	93	2020	4	FALSE	bup/nal	2443	82	8190.24	7882.17	308.07		bupr	15095
MCOU	NM	combo	378876693	378	8766	93	2020	3	FALSE	bup/nal	6878	242	41760.5	40072.7	1687.78		suboxone	7292
MCOU	NM	combo	378876693	378	8766	93	2020	4	FALSE	bup/nal	4974	160	30170.9	29943.6	227.29		mono	29718	combo	59658
FFSU	NM	combo	378876793	378	8767	93	2020	1	FALSE	bup/nal	2595	83	12644.4	12644.4	0
FFSU	NM	combo	378876793	378	8767	93	2020	2	FALSE	bup/nal	4794	102	23282.2	23282.2	0
FFSU	NM	combo	378876793	378	8767	93	2020	3	FALSE	bup/nal	3014	89	14709.1	14709.1	0
FFSU	NM	combo	378876793	378	8767	93	2020	4	FALSE	bup/nal	3027	86	13397	13397	0
MCOU	NM	combo	378876793	378	8767	93	2020	2	FALSE	bup/nal	250711	5591	1409253	1398767	10486.2
MCOU	NM	combo	378876793	378	8767	93	2020	4	FALSE	bup/nal	157045	3410	922230	909585	12645.5
MCOU	NM	combo	378876793	378	8767	93	2020	1	FALSE	bup/nal	220349	5268	1135640	1129107	6533.15
MCOU	NM	combo	378876793	378	8767	93	2020	3	FALSE	bup/nal	211935	4921	1243022	1226480	16542.5
MCOU	NM	combo	378876893	378	8768	93	2020	2	FALSE	bup/nal	7162	256	88522.6	88522.6	0
MCOU	NM	combo	378876893	378	8768	93	2020	3	FALSE	bup/nal	6026	229	75019.1	73935.8	1083.29
MCOU	NM	combo	378876893	378	8768	93	2020	4	FALSE	bup/nal	4053	131	50299.2	49314.3	984.89
MCOU	NM	combo	406800503	406	8005	3	2020	2	FALSE	bup/nal	840	19	1430.04	1430.04	0
FFSU	NM	combo	406802003	406	8020	3	2020	1	FALSE	bup/nal	695	19	1263.19	1263.19	0
MCOU	NM	combo	406802003	406	8020	3	2020	3	FALSE	bup/nal	17644	370	57004.3	56569.3	434.99
MCOU	NM	combo	406802003	406	8020	3	2020	2	FALSE	bup/nal	31272	613	107686	107179	507.16
MCOU	NM	combo	406802003	406	8020	3	2020	4	FALSE	bup/nal	16089	353	57545.2	56265.3	1279.86
MCOU	NM	combo	781721664	781	7216	64	2020	2	FALSE	bup/nal	399	18	1277.91	1253.18	24.73
FFSU	NM	combo	781723864	781	7238	64	2020	1	FALSE	bup/nal	427	17	2043.45	2043.45	0
MCOU	NM	combo	781723864	781	7238	64	2020	2	FALSE	bup/nal	10082	199	53390.8	53246.6	144.25
MCOU	NM	combo	781723864	781	7238	64	2020	4	FALSE	bup/nal	4823	89	25261.2	25261.2	0
MCOU	NM	combo	781723864	781	7238	64	2020	3	FALSE	bup/nal	7199	138	38942.9	38414.2	528.7
MCOU	NM	combo	43598057930	43598	579	30	2020	3	FALSE	bup/nal	3153	115	10061.5	9787.9	273.56
MCOU	NM	combo	43598057930	43598	579	30	2020	4	FALSE	bup/nal	3746	156	11982.3	11896.6	85.64
MCOU	NM	combo	43598057930	43598	579	30	2020	2	FALSE	bup/nal	6396	218	20929.7	20929.7	0
MCOU	NM	combo	43598058030	43598	580	30	2020	4	FALSE	bup/nal	9507	284	52926.9	52505.3	421.62
MCOU	NM	combo	43598058030	43598	580	30	2020	3	FALSE	bup/nal	8069	264	45281.1	44341	940.11
MCOU	NM	combo	43598058030	43598	580	30	2020	2	FALSE	bup/nal	13476	411	78799.9	78180.3	619.56
MCOU	NM	combo	43598058130	43598	581	30	2020	2	FALSE	bup/nal	2643	70	29025.9	29025.9	0
MCOU	NM	combo	43598058130	43598	581	30	2020	4	FALSE	bup/nal	5118	183	56845.5	55335.4	1510.17
MCOU	NM	combo	43598058130	43598	581	30	2020	3	FALSE	bup/nal	2672	79	29002.5	29002.5	0
FFSU	NM	combo	43598058230	43598	582	30	2020	4	FALSE	bup/nal	2378	60	10339.3	10339.3	0
FFSU	NM	combo	43598058230	43598	582	30	2020	3	FALSE	bup/nal	2293	55	11000.8	11000.8	0
FFSU	NM	combo	43598058230	43598	582	30	2020	2	FALSE	bup/nal	2389	52	11632.6	11632.6	0
FFSU	NM	combo	43598058230	43598	582	30	2020	1	FALSE	bup/nal	2768	64	13320.7	13320.7	0
MCOU	NM	combo	43598058230	43598	582	30	2020	2	FALSE	bup/nal	66865	1378	371338	366680	4658
MCOU	NM	combo	43598058230	43598	582	30	2020	3	FALSE	bup/nal	75299	1658	430864	423082	7782.3
MCOU	NM	combo	43598058230	43598	582	30	2020	4	FALSE	bup/nal	137588	3161	741070	729526	11544.4
MCOU	NM	combo	43598058230	43598	582	30	2020	1	FALSE	bup/nal	62796	1406	318274	313336	4938.72
MCOU	NM	combo	47781035503	47781	355	3	2020	4	FALSE	bup/nal	3613	136	10471.4	10175.4	296.01
MCOU	NM	combo	47781035503	47781	355	3	2020	3	FALSE	bup/nal	2784	108	9104.24	8962.64	141.6
MCOU	NM	combo	47781035503	47781	355	3	2020	2	FALSE	bup/nal	1899	66	6158.36	6113.32	45.04
FFSU	NM	combo	47781035603	47781	356	3	2020	2	FALSE	bup/nal	261	15	1470.92	1470.92	0
MCOU	NM	combo	47781035603	47781	356	3	2020	3	FALSE	bup/nal	3995	149	22140.6	21445.7	694.93
MCOU	NM	combo	47781035603	47781	356	3	2020	4	FALSE	bup/nal	5071	173	28140.2	28140.2	0
MCOU	NM	combo	47781035603	47781	356	3	2020	1	FALSE	bup/nal	2459	110	13554.7	13554.7	0
MCOU	NM	combo	47781035603	47781	356	3	2020	2	FALSE	bup/nal	3722	172	20666.6	20666.6	0
FFSU	NM	combo	47781035703	47781	357	3	2020	3	FALSE	bup/nal	4199	91	20055	20055	0
FFSU	NM	combo	47781035703	47781	357	3	2020	1	FALSE	bup/nal	2543	73	12328	12328	0
FFSU	NM	combo	47781035703	47781	357	3	2020	2	FALSE	bup/nal	3240	73	15678.5	15678.5	0
MCOU	NM	combo	47781035703	47781	357	3	2020	3	FALSE	bup/nal	169239	3519	941751	934597	7153.93
MCOU	NM	combo	47781035703	47781	357	3	2020	1	FALSE	bup/nal	104003	2383	535482	532523	2959.25
MCOU	NM	combo	47781035703	47781	357	3	2020	2	FALSE	bup/nal	158776	3441	863010	857214	5796.44
FFSU	NM	combo	47781035703	47781	357	3	2020	4	FALSE	bup/nal	3619	87	15984.3	15984.3	0
MCOU	NM	combo	47781035703	47781	357	3	2020	4	FALSE	bup/nal	169781	3490	905449	897400	8048.76
FFSU	NM	combo	47781035803	47781	358	3	2020	2	FALSE	bup/nal	294	17	2949.04	2949.04	0
FFSU	NM	combo	47781035803	47781	358	3	2020	3	FALSE	bup/nal	151	14	1487.92	1487.92	0
FFSU	NM	combo	47781035803	47781	358	3	2020	1	FALSE	bup/nal	306	16	3286.76	3286.76	0
MCOU	NM	combo	47781035803	47781	358	3	2020	4	FALSE	bup/nal	7018	244	75014.4	72176.9	2837.48
MCOU	NM	combo	47781035803	47781	358	3	2020	3	FALSE	bup/nal	6256	227	69635.4	67507.3	2128.11
MCOU	NM	combo	47781035803	47781	358	3	2020	2	FALSE	bup/nal	5549	223	60582.8	58454.7	2128.11
FFSU	NM	combo	50383028793	50383	287	93	2020	3	FALSE	bup/nal	24	20	144.12	144.12	0
MCOU	NM	combo	50383028793	50383	287	93	2020	3	FALSE	bup/nal	2225	596	8118.42	8118.42	0
MCOU	NM	combo	50383028793	50383	287	93	2020	2	FALSE	bup/nal	1154	467	5175.31	5175.31	0
MCOU	NM	combo	50383028793	50383	287	93	2020	1	FALSE	bup/nal	830	165	4655.39	4655.39	0
MCOU	NM	combo	50383028793	50383	287	93	2020	4	FALSE	bup/nal	1402	417	5320.83	5320.83	0
MCOU	NM	combo	50383029493	50383	294	93	2020	1	FALSE	bup/nal	869	437	3387.6	3387.6	0
MCOU	NM	combo	50383029493	50383	294	93	2020	2	FALSE	bup/nal	511	243	2008.23	2008.23	0
MCOU	NM	combo	50383029493	50383	294	93	2020	3	FALSE	bup/nal	684	400	2688.12	2688.12	0
MCOU	NM	combo	50383029493	50383	294	93	2020	4	FALSE	bup/nal	504	271	1980.72	1980.72	0
MCOU	NM	combo	62175045832	62175	458	32	2020	4	FALSE	bup/nal	4800	99	10088.7	10088.7	0
MCOU	NM	combo	62175045832	62175	458	32	2020	2	FALSE	bup/nal	7818	159	19298	19285.2	12.75
MCOU	NM	combo	62175045832	62175	458	32	2020	3	FALSE	bup/nal	8307	176	20403	20403	0
MCOU	NM	combo	62756096983	62756	969	83	2020	4	FALSE	bup/nal	1140	21	1619.35	1619.35	0
MCOU	NM	combo	62756096983	62756	969	83	2020	3	FALSE	bup/nal	1117	25	1916.96	1916.96	0
MCOU	NM	combo	62756097083	62756	970	83	2020	4	FALSE	bup/nal	25256	480	57932.9	57604.6	328.37
MCOU	NM	combo	62756097083	62756	970	83	2020	3	FALSE	bup/nal	19021	358	44919.6	44485.6	434.02
MCOU	NM	combo	62756097083	62756	970	83	2020	2	FALSE	bup/nal	5588	114	12669.5	12669.5	0
MCOU	NM	combo	65162041503	65162	415	3	2020	2	FALSE	bup/nal	8856	179	22027	21944	82.99
MCOU	NM	combo	65162041503	65162	415	3	2020	3	FALSE	bup/nal	7564	177	18315.5	18121.2	194.37
MCOU	NM	combo	65162041503	65162	415	3	2020	4	FALSE	bup/nal	9127	181	20183.8	19989.4	194.37
MCOU	NM	combo	65162041603	65162	416	3	2020	3	FALSE	bup/nal	685	15	1355.99	1355.99	0
MCOU	NM	combo	65162041603	65162	416	3	2020	4	FALSE	bup/nal	900	17	1391.88	1391.88	0
MCOU	NM	mono	42858050103	42858	501	3	2020	2	FALSE	BUPRENORPH	919	31	697.06	697.06	0
MCOU	NM	mono	42858050103	42858	501	3	2020	3	FALSE	BUPRENORPH	683	20	483.7	482.1	1.6
MCOU	NM	mono	42858050103	42858	501	3	2020	4	FALSE	BUPRENORPH	1527	37	1027.94	1027.94	0
FFSU	NM	mono	42858050203	42858	502	3	2020	4	FALSE	BUPRENORPH	579	13	680.29	680.29	0
MCOU	NM	mono	42858050203	42858	502	3	2020	2	FALSE	BUPRENORPH	17374	330	22124.8	22095	29.83
MCOU	NM	mono	42858050203	42858	502	3	2020	3	FALSE	BUPRENORPH	16816	318	19771.7	19725.6	46.03
MCOU	NM	mono	42858050203	42858	502	3	2020	4	FALSE	BUPRENORPH	20559	421	24692.9	24423.1	269.77
FFSU	NM	mono-oud	54017613	54	176	13	2020	1	FALSE	BUPRENORPH	508	127	1564.64	1564.64	0
FFSU	NM	mono-oud	54017613	54	176	13	2020	2	FALSE	BUPRENORPH	252	63	814.7	814.7	0
FFSU	NM	mono-oud	54017613	54	176	13	2020	3	FALSE	BUPRENORPH	530	132	1632.4	1632.4	0
FFSU	NM	mono-oud	54017613	54	176	13	2020	4	FALSE	BUPRENORPH	296	74	911.68	911.68	0
MCOU	NM	mono-oud	54017613	54	176	13	2020	2	FALSE	BUPRENORPH	842	90	1178.15	1178.15	0
MCOU	NM	mono-oud	54017613	54	176	13	2020	4	FALSE	BUPRENORPH	857	46	937.31	937.31	0
MCOU	NM	mono-oud	54017613	54	176	13	2020	3	FALSE	BUPRENORPH	828	24	806.65	806.65	0
FFSU	NM	mono-oud	54017713	54	177	13	2020	2	FALSE	BUPRENORPH	1910.5	337	5238.34	5238.34	0
FFSU	NM	mono-oud	54017713	54	177	13	2020	1	FALSE	BUPRENORPH	1329.75	470	6043.3	6043.3	0
FFSU	NM	mono-oud	54017713	54	177	13	2020	4	FALSE	BUPRENORPH	1535.75	312	4816.88	4816.88	0
FFSU	NM	mono-oud	54017713	54	177	13	2020	3	FALSE	BUPRENORPH	2126.5	549	7425.93	7425.93	0
MCOU	NM	mono-oud	54017713	54	177	13	2020	1	FALSE	BUPRENORPH	32029	1366	39708	39699.9	8.16
MCOU	NM	mono-oud	54017713	54	177	13	2020	4	FALSE	BUPRENORPH	35066.4	1314	51929.2	51924.1	5.1
MCOU	NM	mono-oud	54017713	54	177	13	2020	2	FALSE	BUPRENORPH	33619.8	1217	46442.4	46434.2	8.2
MCOU	NM	mono-oud	54017713	54	177	13	2020	3	FALSE	BUPRENORPH	35983.9	1287	45659.5	45653.3	6.15
FFSU	NM	mono-oud	228315303	228	3153	3	2020	1	FALSE	BUPRENORPH	641	17	773.24	773.24	0
FFSU	NM	mono-oud	228315303	228	3153	3	2020	2	FALSE	BUPRENORPH	1001	24	1149.68	1149.68	0
FFSU	NM	mono-oud	228315303	228	3153	3	2020	3	FALSE	BUPRENORPH	616	12	681.84	681.84	0
MCOU	NM	mono-oud	228315303	228	3153	3	2020	4	FALSE	BUPRENORPH	25182	555	37047	36488	558.93
MCOU	NM	mono-oud	228315303	228	3153	3	2020	1	FALSE	BUPRENORPH	34511	793	42630.4	42555.4	75.01
MCOU	NM	mono-oud	228315303	228	3153	3	2020	3	FALSE	BUPRENORPH	35136	818	44905.5	44171.6	733.95
MCOU	NM	mono-oud	228315303	228	3153	3	2020	2	FALSE	BUPRENORPH	38166	809	50669.5	50564.3	105.24
MCOU	NM	mono-oud	228315603	228	3156	3	2020	3	FALSE	BUPRENORPH	2635	72	3358.65	3292.9	65.75
MCOU	NM	mono-oud	228315603	228	3156	3	2020	4	FALSE	BUPRENORPH	2139	53	3171.83	3135.08	36.75
MCOU	NM	mono-oud	228315603	228	3156	3	2020	2	FALSE	BUPRENORPH	2462	78	3374.05	3361.97	12.08
MCOU	NM	mono-oud	50383092493	50383	924	93	2020	3	FALSE	BUPRENORPH	2084	33	1700.3	1700.3	0
MCOU	NM	mono-oud	50383092493	50383	924	93	2020	2	FALSE	BUPRENORPH	2010	46	1810.56	1810.56	0
MCOU	NM	mono-oud	50383092493	50383	924	93	2020	4	FALSE	BUPRENORPH	2205	82	2137.08	2137.08	0
FFSU	NM	mono-oud	50383093093	50383	930	93	2020	4	FALSE	BUPRENORPH	263	14	379.37	379.37	0
FFSU	NM	mono-oud	50383093093	50383	930	93	2020	2	FALSE	BUPRENORPH	213	20	405.33	405.33	0
FFSU	NM	mono-oud	50383093093	50383	930	93	2020	3	FALSE	BUPRENORPH	172	16	314.89	314.89	0
MCOU	NM	mono-oud	50383093093	50383	930	93	2020	1	FALSE	BUPRENORPH	12030	816	19346.3	19346.3	0
MCOU	NM	mono-oud	50383093093	50383	930	93	2020	2	FALSE	BUPRENORPH	15961	705	22762	22762	0
MCOU	NM	mono-oud	50383093093	50383	930	93	2020	3	FALSE	BUPRENORPH	15742	774	22121.4	22121.4	0
MCOU	NM	mono-oud	50383093093	50383	930	93	2020	4	FALSE	BUPRENORPH	18229	704	21046.3	21033.9	12.4
MCOU	NM	mono-oud	62756046083	62756	460	83	2020	2	FALSE	BUPRENORPH	1346	29	1360.7	1360.7	0
MCOU	NM	mono-oud	62756046083	62756	460	83	2020	3	FALSE	BUPRENORPH	1168	23	1129.08	1129.08	0
MCOU	NM	mono-oud	62756046083	62756	460	83	2020	4	FALSE	BUPRENORPH	1120	24	1101.36	1101.36	0
MCOU	NM		12496010001	12496	100	1	2020	2	FALSE	SUBLOCADE	36	72	115371	115371	0
MCOU	NM		12496010001	12496	100	1	2020	3	FALSE	SUBLOCADE	42.5	85	128449	128449	0
MCOU	NM		12496010001	12496	100	1	2020	4	FALSE	SUBLOCADE	45.5	91	140221	140221	0
MCOU	NM		12496030001	12496	300	1	2020	3	FALSE	SUBLOCADE	111.5	77	119832	119832	0
MCOU	NM		12496030001	12496	300	1	2020	2	FALSE	SUBLOCADE	115.5	77	121924	121924	0
MCOU	NM		12496030001	12496	300	1	2020	4	FALSE	SUBLOCADE	131.5	89	142336	142336	0
MCOU	NM		12496120203	12496	1202	3	2020	3	FALSE	SUBOXONE 2	922	39	4410.67	4410.67	0
MCOU	NM		12496120203	12496	1202	3	2020	2	FALSE	SUBOXONE 2	909	54	4318.25	4318.25	0
MCOU	NM		12496120203	12496	1202	3	2020	4	FALSE	SUBOXONE 2	826	33	3200.6	3200.6	0
MCOU	NM		12496120403	12496	1204	3	2020	4	FALSE	SUBOXONE 4	2149	68	15801.8	15801.8	0
MCOU	NM		12496120403	12496	1204	3	2020	3	FALSE	SUBOXONE 4	2044	65	16500.1	16500.1	0
MCOU	NM		12496120403	12496	1204	3	2020	2	FALSE	SUBOXONE 4	1769	69	13931.6	13931.6	0
MCOU	NM		12496120801	12496	1208	1	2020	4	FALSE	SUBOXONE 8	829	23	7370.41	7370.41	0
FFSU	NM		12496120803	12496	1208	3	2020	1	FALSE	SUBOXONE 8	1820	72	12030.7	12030.7	0
FFSU	NM		12496120803	12496	1208	3	2020	2	FALSE	SUBOXONE 8	1770	57	11658.6	11658.6	0
FFSU	NM		12496120803	12496	1208	3	2020	3	FALSE	SUBOXONE 8	1823	50	12205.6	12205.6	0
FFSU	NM		12496120803	12496	1208	3	2020	4	FALSE	SUBOXONE 8	2353	71	13681.4	13681.4	0
MCOU	NM		12496120803	12496	1208	3	2020	2	FALSE	SUBOXONE 8	82811	1616	719855	715475	4380.13
MCOU	NM		12496120803	12496	1208	3	2020	3	FALSE	SUBOXONE 8	82543	1720	720710	714594	6116.47
MCOU	NM		12496120803	12496	1208	3	2020	4	FALSE	SUBOXONE 8	75973	1557	655826	649670	6156.08
MCOU	NM		12496120803	12496	1208	3	2020	1	FALSE	SUBOXONE 8	75036	1592	646993	641134	5858.51
MCOU	NM		12496121203	12496	1212	3	2020	4	FALSE	SUBOXONE 1	1111	52	19429	19429	0
MCOU	NM		12496121203	12496	1212	3	2020	3	FALSE	SUBOXONE 1	1560	74	26994.9	26994.9	0
MCOU	NM		12496121203	12496	1212	3	2020	2	FALSE	SUBOXONE 1	1576	80	27013.1	27013.1	0
utilization_type	state		ndc	labeler_code	product_code	package_size	year	quarter	supression_used	product_name	units_reimbursed	number_of_prescriptions	total_amount_reimbursed	medicaid_amount_reimbursed	non_medicaid_amount_reimbursed
												75158

### Sheet: New York
MCOU	NY	combo	54018813	54	188	13	2020	3	FALSE	bup/nal	24736	503	34139.8	34139.8	0
FFSU	NY	combo	54018813	54	188	13	2020	4	FALSE	bup/nal	735	21	861.27	861.27	0
MCOU	NY	combo	54018813	54	188	13	2020	1	FALSE	bup/nal	23156	498	46584.2	46009.8	574.41
FFSU	NY	combo	54018813	54	188	13	2020	1	FALSE	bup/nal	763	13	949.09	949.09	0		bup/nal	413311
MCOU	NY	combo	54018813	54	188	13	2020	2	FALSE	bup/nal	23401	469	36998.5	36998.5	0		bupr	66779
MCOU	NY	combo	54018813	54	188	13	2020	4	FALSE	bup/nal	21079	440	27619.4	27488.9	130.48		suboxone	61588
FFSU	NY	combo	54018913	54	189	13	2020	4	FALSE	bup/nal	1972	43	2546.73	2406.4	140.33		mono	52738	combo	474899
MCOU	NY	combo	54018913	54	189	13	2020	2	FALSE	bup/nal	177785	3575	356073	356073	0
MCOU	NY	combo	54018913	54	189	13	2020	1	FALSE	bup/nal	165373	3542	402684	402684	0
FFSU	NY	combo	54018913	54	189	13	2020	2	FALSE	bup/nal	2833	61	4641.71	4627.75	13.96
MCOU	NY	combo	54018913	54	189	13	2020	3	FALSE	bup/nal	178883	3672	339124	338347	776.26
FFSU	NY	combo	54018913	54	189	13	2020	1	FALSE	bup/nal	2569	68	4449.54	4436.04	13.5
MCOU	NY	combo	54018913	54	189	13	2020	4	FALSE	bup/nal	174402	3597	336515	334479	2035.8
FFSU	NY	combo	54018913	54	189	13	2020	3	FALSE	bup/nal	1891	43	2713.07	2692.13	20.94
MCOU	NY	combo	228315573	228	3155	73	2020	2	FALSE	bup/nal	1326	31	3043.87	3043.87	0
MCOU	NY	combo	228315573	228	3155	73	2020	1	FALSE	bup/nal	2062	43	5257.3	5257.3	0
MCOU	NY	combo	228315573	228	3155	73	2020	3	FALSE	bup/nal	1301	33	2929.16	2929.16	0
MCOU	NY	combo	378876593	378	8765	93	2020	3	FALSE	bup/nal	11492	343	25776	25776	0
MCOU	NY	combo	378876593	378	8765	93	2020	4	FALSE	bup/nal	20852	647	58351.7	58351.7	0
MCOU	NY	combo	378876693	378	8766	93	2020	3	FALSE	bup/nal	22784	704	109156	109156	0
MCOU	NY	combo	378876693	378	8766	93	2020	4	FALSE	bup/nal	27918	827	142820	142820	0
MCOU	NY	combo	378876693	378	8766	93	2020	2	FALSE	bup/nal	1690	54	7940.62	7940.62	0
MCOU	NY	combo	378876716	378	8767	16	2020	4	FALSE	bup/nal	889	15	4194.93	4194.93	0
MCOU	NY	combo	378876793	378	8767	93	2020	4	FALSE	bup/nal	454684	9868	2082480	2082480	0
MCOU	NY	combo	378876793	378	8767	93	2020	1	FALSE	bup/nal	296886	7201	1687145	1687145	0
FFSU	NY	combo	378876793	378	8767	93	2020	2	FALSE	bup/nal	3961	86	17376.5	14817.4	2559.13
FFSU	NY	combo	378876793	378	8767	93	2020	4	FALSE	bup/nal	1648	36	6051.15	4943.13	1108.02
MCOU	NY	combo	378876793	378	8767	93	2020	2	FALSE	bup/nal	358203	7869	1454432	1454432	0
FFSU	NY	combo	378876793	378	8767	93	2020	3	FALSE	bup/nal	1331	32	5099.56	3987.38	1112.18
FFSU	NY	combo	378876793	378	8767	93	2020	1	FALSE	bup/nal	2568	64	10812.8	8948.01	1864.78
MCOU	NY	combo	378876793	378	8767	93	2020	3	FALSE	bup/nal	408691	9048	1636273	1636273	0
MCOU	NY	combo	378876893	378	8768	93	2020	1	FALSE	bup/nal	26832	984	274143	274143	0
MCOU	NY	combo	378876893	378	8768	93	2020	3	FALSE	bup/nal	40211	1296	351679	351679	0
MCOU	NY	combo	378876893	378	8768	93	2020	2	FALSE	bup/nal	34660	1151	300641	300641	0
MCOU	NY	combo	378876893	378	8768	93	2020	4	FALSE	bup/nal	55341	1905	508786	508786	0
MCOU	NY	combo	406800503	406	8005	3	2020	3	FALSE	bup/nal	4072	96	6531.89	6531.89	0
MCOU	NY	combo	406800503	406	8005	3	2020	4	FALSE	bup/nal	4210	106	7362.66	7362.66	0
MCOU	NY	combo	406800503	406	8005	3	2020	1	FALSE	bup/nal	6787	155	15491.5	15491.5	0
MCOU	NY	combo	406800503	406	8005	3	2020	2	FALSE	bup/nal	5787	125	9593.22	9593.22	0
FFSU	NY	combo	406800503	406	8005	3	2020	3	FALSE	bup/nal	779	17	922.55	922.55	0
MCOU	NY	combo	406802003	406	8020	3	2020	2	FALSE	bup/nal	65394	1427	112877	112877	0
FFSU	NY	combo	406802003	406	8020	3	2020	2	FALSE	bup/nal	1220	48	2134.33	2029.53	104.8
MCOU	NY	combo	406802003	406	8020	3	2020	1	FALSE	bup/nal	58214	1265	150339	150339	0
FFSU	NY	combo	406802003	406	8020	3	2020	3	FALSE	bup/nal	471	17	721.81	682.53	39.28
FFSU	NY	combo	406802003	406	8020	3	2020	1	FALSE	bup/nal	1744	56	3007.41	2993.82	13.59
MCOU	NY	combo	406802003	406	8020	3	2020	4	FALSE	bup/nal	48549	1047	97098.1	97098.1	0
MCOU	NY	combo	406802003	406	8020	3	2020	3	FALSE	bup/nal	56204	1233	94697.1	94697.1	0
MCOU	NY	combo	781721606	781	7216	6	2020	2	FALSE	bup/nal	80	28	4.3	4.3	0
MCOU	NY	combo	781721664	781	7216	64	2020	4	FALSE	bup/nal	10922	336	31447.8	31447.8	0
MCOU	NY	combo	781721664	781	7216	64	2020	3	FALSE	bup/nal	24230	728	67362.9	67362.9	0
FFSU	NY	combo	781721664	781	7216	64	2020	1	FALSE	bup/nal	640	16	1969.87	1051.33	918.54
MCOU	NY	combo	781721664	781	7216	64	2020	1	FALSE	bup/nal	72979	2470	217275	217106	169.86
MCOU	NY	combo	781721664	781	7216	64	2020	2	FALSE	bup/nal	22337	697	61226.8	61226.8	0
MCOU	NY	combo	781722764	781	7227	64	2020	3	FALSE	bup/nal	10756	354	55788.5	55788.5	0
MCOU	NY	combo	781722764	781	7227	64	2020	4	FALSE	bup/nal	4801	169	24854.7	24854.7	0
MCOU	NY	combo	781722764	781	7227	64	2020	2	FALSE	bup/nal	26228	904	127897	127897	0
MCOU	NY	combo	781722764	781	7227	64	2020	1	FALSE	bup/nal	65431	2647	351116	351116	0
MCOU	NY	combo	781723806	781	7238	6	2020	3	FALSE	bup/nal	1854	34	8646.53	8646.53	0
MCOU	NY	combo	781723806	781	7238	6	2020	1	FALSE	bup/nal	2737	135	14473.5	14473.5	0
MCOU	NY	combo	781723864	781	7238	64	2020	1	FALSE	bup/nal	1004053	23017	5622345	5620637	1708.54
FFSU	NY	combo	781723864	781	7238	64	2020	3	FALSE	bup/nal	1159	18	4095.61	3802.47	293.14
MCOU	NY	combo	781723864	781	7238	64	2020	3	FALSE	bup/nal	346203	6533	1655662	1655593	68.77
FFSU	NY	combo	781723864	781	7238	64	2020	2	FALSE	bup/nal	888	18	3951.13	3316.91	634.22
MCOU	NY	combo	781723864	781	7238	64	2020	2	FALSE	bup/nal	192362	3820	951630	951630	0
FFSU	NY	combo	781723864	781	7238	64	2020	1	FALSE	bup/nal	6007	139	25154.9	19912.8	5242.05
MCOU	NY	combo	781723864	781	7238	64	2020	4	FALSE	bup/nal	87344	1663	412510	412510	0
MCOU	NY	combo	781724964	781	7249	64	2020	3	FALSE	bup/nal	5956	219	57991.7	57991.7	0
MCOU	NY	combo	781724964	781	7249	64	2020	1	FALSE	bup/nal	67126	2843	682426	682426	0
MCOU	NY	combo	781724964	781	7249	64	2020	4	FALSE	bup/nal	3125	148	31533	31533	0
MCOU	NY	combo	781724964	781	7249	64	2020	2	FALSE	bup/nal	11700	463	111474	111474	0
MCOU	NY	combo	43598057930	43598	579	30	2020	4	FALSE	bup/nal	29468	979	79809.9	79809.9	0
MCOU	NY	combo	43598057930	43598	579	30	2020	3	FALSE	bup/nal	27634	906	67660.6	67660.6	0
MCOU	NY	combo	43598057930	43598	579	30	2020	2	FALSE	bup/nal	43077	1351	104263	104263	0
MCOU	NY	combo	43598057930	43598	579	30	2020	1	FALSE	bup/nal	36357	1197	109305	109305	0
MCOU	NY	combo	43598058030	43598	580	30	2020	1	FALSE	bup/nal	41274	1543	220923	220923	0
MCOU	NY	combo	43598058030	43598	580	30	2020	3	FALSE	bup/nal	44391	1567	184928	184928	0
MCOU	NY	combo	43598058030	43598	580	30	2020	2	FALSE	bup/nal	47291	1682	204950	204921	29.05
FFSU	NY	combo	43598058030	43598	580	30	2020	1	FALSE	bup/nal	337	18	1862.33	864.85	997.48
MCOU	NY	combo	43598058030	43598	580	30	2020	4	FALSE	bup/nal	41641	1502	197134	197134	0
MCOU	NY	combo	43598058130	43598	581	30	2020	3	FALSE	bup/nal	25748	982	210273	210273	0
MCOU	NY	combo	43598058130	43598	581	30	2020	4	FALSE	bup/nal	24918	982	229664	229664	0
MCOU	NY	combo	43598058130	43598	581	30	2020	1	FALSE	bup/nal	22605	904	228815	228815	0
MCOU	NY	combo	43598058130	43598	581	30	2020	2	FALSE	bup/nal	27930	1076	232371	232371	0
MCOU	NY	combo	43598058201	43598	582	1	2020	2	FALSE	bup/nal	5151	93	26527.6	26527.6	0
MCOU	NY	combo	43598058201	43598	582	1	2020	4	FALSE	bup/nal	5089	166	24319.5	24319.5	0
MCOU	NY	combo	43598058201	43598	582	1	2020	3	FALSE	bup/nal	4934	108	23670.8	23670.8	0
MCOU	NY	combo	43598058201	43598	582	1	2020	1	FALSE	bup/nal	5433	98	30358.9	30358.9	0
MCOU	NY	combo	43598058230	43598	582	30	2020	2	FALSE	bup/nal	466479	10564	1965922	1965922	0
MCOU	NY	combo	43598058230	43598	582	30	2020	3	FALSE	bup/nal	424953	9846	1637449	1637449	0
FFSU	NY	combo	43598058230	43598	582	30	2020	2	FALSE	bup/nal	2180	52	9312.54	6466.96	2845.58
MCOU	NY	combo	43598058230	43598	582	30	2020	1	FALSE	bup/nal	434651	10129	2436041	2435807	233.46
FFSU	NY	combo	43598058230	43598	582	30	2020	1	FALSE	bup/nal	1396	35	5955.8	4628.59	1327.21
FFSU	NY	combo	43598058230	43598	582	30	2020	4	FALSE	bup/nal	1321	41	4873.12	3023.56	1849.56
FFSU	NY	combo	43598058230	43598	582	30	2020	3	FALSE	bup/nal	1176	28	4787.64	2936.64	1851
MCOU	NY	combo	43598058230	43598	582	30	2020	4	FALSE	bup/nal	454880	10439	2041702	2041702	0
MCOU	NY	combo	47781035503	47781	355	3	2020	1	FALSE	bup/nal	31100	1005	92348.6	92348.6	0
FFSU	NY	combo	47781035503	47781	355	3	2020	3	FALSE	bup/nal	466	23	1229.6	731.61	497.99
MCOU	NY	combo	47781035503	47781	355	3	2020	3	FALSE	bup/nal	88325	2932	208810	208542	267.34
MCOU	NY	combo	47781035503	47781	355	3	2020	2	FALSE	bup/nal	77552	2519	196166	195889	277.19
FFSU	NY	combo	47781035503	47781	355	3	2020	4	FALSE	bup/nal	269	14	635.81	282.32	353.49
MCOU	NY	combo	47781035503	47781	355	3	2020	4	FALSE	bup/nal	98854	3228	249590	249176	413.59
MCOU	NY	combo	47781035511	47781	355	11	2020	2	FALSE	bup/nal	519	17	1311.73	1311.73	0
MCOU	NY	combo	47781035511	47781	355	11	2020	3	FALSE	bup/nal	331	12	970.6	970.6	0
MCOU	NY	combo	47781035603	47781	356	3	2020	3	FALSE	bup/nal	98900	3730	445890	445890	0
MCOU	NY	combo	47781035603	47781	356	3	2020	1	FALSE	bup/nal	54408	1921	290266	290266	0
FFSU	NY	combo	47781035603	47781	356	3	2020	4	FALSE	bup/nal	346	15	1798.3	1197.92	600.38
FFSU	NY	combo	47781035603	47781	356	3	2020	3	FALSE	bup/nal	353	18	1778.18	1082.18	696
MCOU	NY	combo	47781035603	47781	356	3	2020	4	FALSE	bup/nal	107665	4036	515788	515718	70.14
MCOU	NY	combo	47781035603	47781	356	3	2020	2	FALSE	bup/nal	95591	3216	445106	445106	0
FFSU	NY	combo	47781035603	47781	356	3	2020	2	FALSE	bup/nal	394	18	2136.04	1277.05	858.99
MCOU	NY	combo	47781035703	47781	357	3	2020	3	FALSE	bup/nal	2198454	50351	9125173	9122699	2474.67
FFSU	NY	combo	47781035703	47781	357	3	2020	4	FALSE	bup/nal	6601	169	23714.3	19532.7	4181.59
MCOU	NY	combo	47781035703	47781	357	3	2020	2	FALSE	bup/nal	2254887	50143	10173874	10173219	655.28
FFSU	NY	combo	47781035703	47781	357	3	2020	3	FALSE	bup/nal	8434	197	30810.9	23686.2	7124.78
FFSU	NY	combo	47781035703	47781	357	3	2020	2	FALSE	bup/nal	8538	198	32938.9	22155.2	10783.6
MCOU	NY	combo	47781035703	47781	357	3	2020	1	FALSE	bup/nal	1244529	29170	6856132	6855443	688.52
FFSU	NY	combo	47781035703	47781	357	3	2020	1	FALSE	bup/nal	4443	125	18659	15173.2	3485.83
MCOU	NY	combo	47781035703	47781	357	3	2020	4	FALSE	bup/nal	2477471	56011	10695615	10686298	9316.95
FFSU	NY	combo	47781035803	47781	358	3	2020	2	FALSE	bup/nal	316	12	2003.04	1075.83	927.21
MCOU	NY	combo	47781035803	47781	358	3	2020	4	FALSE	bup/nal	127734	4836	1139738	1138886	851.56
MCOU	NY	combo	47781035803	47781	358	3	2020	1	FALSE	bup/nal	77613	3162	783386	783386	0
FFSU	NY	combo	47781035803	47781	358	3	2020	1	FALSE	bup/nal	317	20	2334.84	953.26	1381.58
MCOU	NY	combo	47781035803	47781	358	3	2020	3	FALSE	bup/nal	138483	5268	1162079	1161796	282.34
MCOU	NY	combo	47781035803	47781	358	3	2020	2	FALSE	bup/nal	132841	4999	1148897	1148879	18.4
MCOU	NY	combo	50268014515	50268	145	15	2020	4	FALSE	bup/nal	25	19	139.89	139.89	0
MCOU	NY	combo	50383028793	50383	287	93	2020	4	FALSE	bup/nal	5000	111	10227	10227	0
MCOU	NY	combo	50383028793	50383	287	93	2020	2	FALSE	bup/nal	10741	210	23190.4	23190.4	0
MCOU	NY	combo	50383028793	50383	287	93	2020	3	FALSE	bup/nal	6781	139	14762.5	14762.5	0
MCOU	NY	combo	50383028793	50383	287	93	2020	1	FALSE	bup/nal	4580	90	10957.5	10957.5	0
MCOU	NY	combo	50383029493	50383	294	93	2020	4	FALSE	bup/nal	1135	32	1344.58	1344.58	0
MCOU	NY	combo	50383029493	50383	294	93	2020	3	FALSE	bup/nal	912	26	1309.61	1309.61	0
MCOU	NY	combo	50383029493	50383	294	93	2020	2	FALSE	bup/nal	794	18	1286.65	1286.65	0
MCOU	NY	combo	52427069403	52427	694	3	2020	3	FALSE	bup/nal	134	26	676.41	676.41	0
MCOU	NY	combo	62175045232	62175	452	32	2020	2	FALSE	bup/nal	8549	200	15595.5	15595.5	0
MCOU	NY	combo	62175045232	62175	452	32	2020	3	FALSE	bup/nal	8409	234	12791.1	12791.1	0
MCOU	NY	combo	62175045232	62175	452	32	2020	4	FALSE	bup/nal	9469	242	11780.9	11780.9	0
MCOU	NY	combo	62175045232	62175	452	32	2020	1	FALSE	bup/nal	6310	168	12670.1	12670.1	0
MCOU	NY	combo	62175045832	62175	458	32	2020	2	FALSE	bup/nal	55113	1238	126946	126946	0
MCOU	NY	combo	62175045832	62175	458	32	2020	3	FALSE	bup/nal	64186	1498	121098	121098	0
FFSU	NY	combo	62175045832	62175	458	32	2020	1	FALSE	bup/nal	1444	46	2570.65	2276.61	294.04
FFSU	NY	combo	62175045832	62175	458	32	2020	4	FALSE	bup/nal	1302	40	1870.46	1866.08	4.38
MCOU	NY	combo	62175045832	62175	458	32	2020	1	FALSE	bup/nal	41323	971	100660	100660	0
FFSU	NY	combo	62175045832	62175	458	32	2020	3	FALSE	bup/nal	1703	60	2869.02	2819.77	49.25
FFSU	NY	combo	62175045832	62175	458	32	2020	2	FALSE	bup/nal	1791	43	3256.39	3052.38	204.01
MCOU	NY	combo	62175045832	62175	458	32	2020	4	FALSE	bup/nal	76807	1751	148465	148465	0
MCOU	NY	combo	62756096983	62756	969	83	2020	4	FALSE	bup/nal	11466	206	19062.3	19062.3	0
MCOU	NY	combo	62756096983	62756	969	83	2020	1	FALSE	bup/nal	5239	112	10993.8	10993.8	0
MCOU	NY	combo	62756096983	62756	969	83	2020	3	FALSE	bup/nal	9263	175	13732.4	13732.4	0
MCOU	NY	combo	62756096983	62756	969	83	2020	2	FALSE	bup/nal	3995	89	6616.77	6616.77	0
FFSU	NY	combo	62756097083	62756	970	83	2020	4	FALSE	bup/nal	668	18	962.51	914.18	48.33
FFSU	NY	combo	62756097083	62756	970	83	2020	3	FALSE	bup/nal	841	19	1283.4	1266.84	16.56
FFSU	NY	combo	62756097083	62756	970	83	2020	2	FALSE	bup/nal	1014	27	1821.87	1821.87	0
MCOU	NY	combo	62756097083	62756	970	83	2020	4	FALSE	bup/nal	101739	2328	202461	202461	0
FFSU	NY	combo	62756097083	62756	970	83	2020	1	FALSE	bup/nal	1079	27	1880.88	1824.94	55.94
MCOU	NY	combo	62756097083	62756	970	83	2020	3	FALSE	bup/nal	78006	1822	132712	132712	0
MCOU	NY	combo	62756097083	62756	970	83	2020	2	FALSE	bup/nal	67385	1555	123281	123281	0
MCOU	NY	combo	62756097083	62756	970	83	2020	1	FALSE	bup/nal	69144	1642	169780	169780	0
MCOU	NY	combo	65162041503	65162	415	3	2020	2	FALSE	bup/nal	25363	497	59735.4	59735.4	0
FFSU	NY	combo	65162041503	65162	415	3	2020	1	FALSE	bup/nal	966	33	1723.86	1723.86	0
MCOU	NY	combo	65162041503	65162	415	3	2020	3	FALSE	bup/nal	22815.5	473	47537.6	47537.6	0
MCOU	NY	combo	65162041503	65162	415	3	2020	4	FALSE	bup/nal	20863	469	44216.8	44216.8	0
MCOU	NY	combo	65162041503	65162	415	3	2020	1	FALSE	bup/nal	29725	653	74744.7	74744.7	0
MCOU	NY	combo	65162041603	65162	416	3	2020	2	FALSE	bup/nal	5942	138	11200	11200	0
MCOU	NY	combo	65162041603	65162	416	3	2020	3	FALSE	bup/nal	5659.5	144	8184.8	8184.8	0
MCOU	NY	combo	65162041603	65162	416	3	2020	4	FALSE	bup/nal	6576	169	9248.67	9248.67	0
MCOU	NY	combo	65162041603	65162	416	3	2020	1	FALSE	bup/nal	5441.5	127	11317.5	11317.5	0
MCOU	NY	mono	93365640	93	3656	40	2020	1	FALSE	BUPRENORPH	142	36	7004.66	7004.66	0
MCOU	NY	mono	93365640	93	3656	40	2020	2	FALSE	BUPRENORPH	78	20	3636.58	3636.58	0
MCOU	NY	mono	93365740	93	3657	40	2020	1	FALSE	BUPRENORPH	201	51	15257	15257	0
MCOU	NY	mono	93365740	93	3657	40	2020	4	FALSE	BUPRENORPH	52	13	3209.55	3209.55	0
MCOU	NY	mono	93365740	93	3657	40	2020	2	FALSE	BUPRENORPH	118	28	8273.49	8273.49	0
MCOU	NY	mono	93365840	93	3658	40	2020	2	FALSE	BUPRENORPH	74	20	6817.32	6817.32	0
MCOU	NY	mono	93365840	93	3658	40	2020	1	FALSE	BUPRENORPH	112	28	11513.4	11513.4	0
MCOU	NY	mono	93365840	93	3658	40	2020	4	FALSE	BUPRENORPH	59	16	4907.05	4907.05	0
MCOU	NY	mono	93365940	93	3659	40	2020	2	FALSE	BUPRENORPH	149	39	18333.3	18333.3	0
MCOU	NY	mono	93365940	93	3659	40	2020	1	FALSE	BUPRENORPH	262	68	34326.2	34326.2	0
MCOU	NY	mono	42858035340	42858	353	40	2020	2	FALSE	BUPRENORPH	120	30	7628.95	7628.95	0
MCOU	NY	mono	42858035340	42858	353	40	2020	4	FALSE	BUPRENORPH	96	24	5957.81	5957.81	0
MCOU	NY	mono	42858035340	42858	353	40	2020	1	FALSE	BUPRENORPH	142	36	9356.99	9356.99	0
MCOU	NY	mono	42858035340	42858	353	40	2020	3	FALSE	BUPRENORPH	128	32	8026.59	8026.59	0
MCOU	NY	mono	42858049340	42858	493	40	2020	2	FALSE	BUPRENORPH	234	59	13975.1	13975.1	0
MCOU	NY	mono	42858049340	42858	493	40	2020	4	FALSE	BUPRENORPH	246	63	14086.8	14086.8	0
MCOU	NY	mono	42858049340	42858	493	40	2020	3	FALSE	BUPRENORPH	195	50	9805.44	9805.44	0
MCOU	NY	mono	42858049340	42858	493	40	2020	1	FALSE	BUPRENORPH	252	64	16946.8	16946.8	0
MCOU	NY	mono	42858050103	42858	501	3	2020	2	FALSE	BUPRENORPH	18313	353	10426.3	10426.3	0
MCOU	NY	mono	42858050103	42858	501	3	2020	1	FALSE	BUPRENORPH	15113	322	9977.43	9977.43	0
FFSU	NY	mono	42858050103	42858	501	3	2020	1	FALSE	BUPRENORPH	616	16	501.41	486.06	15.35
MCOU	NY	mono	42858050103	42858	501	3	2020	4	FALSE	BUPRENORPH	17299	334	10541.4	10541.4	0
MCOU	NY	mono	42858050103	42858	501	3	2020	3	FALSE	BUPRENORPH	17432.5	340	9388.05	9388.05	0
FFSU	NY	mono	42858050203	42858	502	3	2020	3	FALSE	BUPRENORPH	3741	116	4427.17	4247.09	180.08
FFSU	NY	mono	42858050203	42858	502	3	2020	4	FALSE	BUPRENORPH	4006	131	4804.32	4416.83	387.49
FFSU	NY	mono	42858050203	42858	502	3	2020	1	FALSE	BUPRENORPH	4302	120	5167.31	4962.2	205.11
MCOU	NY	mono	42858050203	42858	502	3	2020	2	FALSE	BUPRENORPH	154209	3090	148112	148112	0
FFSU	NY	mono	42858050203	42858	502	3	2020	2	FALSE	BUPRENORPH	2845	82	3159.26	2965.53	193.73
MCOU	NY	mono	42858050203	42858	502	3	2020	4	FALSE	BUPRENORPH	211876	4398	205446	205446	0
MCOU	NY	mono	42858050203	42858	502	3	2020	1	FALSE	BUPRENORPH	129695	2678	167218	167218	0
MCOU	NY	mono	42858050203	42858	502	3	2020	3	FALSE	BUPRENORPH	190290	3998	161660	161660	0
MCOU	NY	mono	42858058640	42858	586	40	2020	4	FALSE	BUPRENORPH	111	29	8451.69	8451.69	0
MCOU	NY	mono	42858058640	42858	586	40	2020	1	FALSE	BUPRENORPH	160	43	14896.4	14896.4	0
MCOU	NY	mono	42858058640	42858	586	40	2020	3	FALSE	BUPRENORPH	120	30	8563.76	8563.76	0
MCOU	NY	mono	42858058640	42858	586	40	2020	2	FALSE	BUPRENORPH	184	46	16335.6	16335.6	0
MCOU	NY	mono	42858075040	42858	750	40	2020	2	FALSE	BUPRENORPH	148	38	6097.35	6097.35	0
MCOU	NY	mono	42858075040	42858	750	40	2020	1	FALSE	BUPRENORPH	132	33	5832.7	5832.7	0
MCOU	NY	mono	42858075040	42858	750	40	2020	4	FALSE	BUPRENORPH	150	38	5521.16	5521.16	0
MCOU	NY	mono	42858075040	42858	750	40	2020	3	FALSE	BUPRENORPH	155	37	5519.19	5519.19	0
MCOU	NY	mono	42858083940	42858	839	40	2020	1	FALSE	BUPRENORPH	196	53	22843.9	22843.9	0
MCOU	NY	mono	42858083940	42858	839	40	2020	2	FALSE	BUPRENORPH	238	61	23567.4	23567.4	0
MCOU	NY	mono	42858083940	42858	839	40	2020	3	FALSE	BUPRENORPH	164	41	13388.8	13388.8	0
MCOU	NY	mono	42858083940	42858	839	40	2020	4	FALSE	BUPRENORPH	203	52	20325.1	20325.1	0
MCOU	NY	mono	69238120202	69238	1202	2	2020	4	FALSE	BUPRENORPH	80	18	3722.42	3722.42	0
MCOU	NY	mono	69238120202	69238	1202	2	2020	3	FALSE	BUPRENORPH	56	14	2324.91	2324.91	0
MCOU	NY	mono	69238120302	69238	1203	2	2020	3	FALSE	BUPRENORPH	136	33	7826.13	7826.13	0
MCOU	NY	mono	69238120302	69238	1203	2	2020	4	FALSE	BUPRENORPH	151	37	8834.92	8834.92	0
MCOU	NY	mono	69238120402	69238	1204	2	2020	4	FALSE	BUPRENORPH	120	30	9028.31	9028.31	0
MCOU	NY	mono	69238120402	69238	1204	2	2020	3	FALSE	BUPRENORPH	104	26	7935.66	7935.66	0
MCOU	NY	mono	69238120502	69238	1205	2	2020	3	FALSE	BUPRENORPH	132	31	11767.6	11767.6	0
MCOU	NY	mono	69238120502	69238	1205	2	2020	4	FALSE	BUPRENORPH	184	44	18123	18123	0
MCOU	NY	mono	69238150502	69238	1505	2	2020	3	FALSE	BUPRENORPH	64	16	4801.58	4801.58	0
MCOU	NY	mono	69238150502	69238	1505	2	2020	4	FALSE	BUPRENORPH	76	19	5232.93	5232.93	0
MCOU	NY	mono-oud	54017613	54	176	13	2020	1	FALSE	BUPRENORPH	18016.5	451	11869.7	11869.7	0
FFSU	NY	mono-oud	54017613	54	176	13	2020	1	FALSE	BUPRENORPH	891	29	699.52	696.24	3.28
FFSU	NY	mono-oud	54017613	54	176	13	2020	4	FALSE	BUPRENORPH	508	13	340.13	166.28	173.85
MCOU	NY	mono-oud	54017613	54	176	13	2020	4	FALSE	BUPRENORPH	18901	440	11645.8	11645.8	0
MCOU	NY	mono-oud	54017613	54	176	13	2020	3	FALSE	BUPRENORPH	17758	415	10073	10073	0
FFSU	NY	mono-oud	54017613	54	176	13	2020	2	FALSE	BUPRENORPH	716	16	474.87	362.94	111.93
MCOU	NY	mono-oud	54017613	54	176	13	2020	2	FALSE	BUPRENORPH	20432	467	12086.7	12086.7	0
MCOU	NY	mono-oud	54017713	54	177	13	2020	2	FALSE	BUPRENORPH	198555	3603	210140	210140	0
FFSU	NY	mono-oud	54017713	54	177	13	2020	3	FALSE	BUPRENORPH	1775	37	1964.76	1940.44	24.32
FFSU	NY	mono-oud	54017713	54	177	13	2020	1	FALSE	BUPRENORPH	3698	84	4254.79	4128.43	126.36
MCOU	NY	mono-oud	54017713	54	177	13	2020	1	FALSE	BUPRENORPH	189831	3548	242032	242032	0
MCOU	NY	mono-oud	54017713	54	177	13	2020	3	FALSE	BUPRENORPH	196540	3607	197505	197505	0
FFSU	NY	mono-oud	54017713	54	177	13	2020	4	FALSE	BUPRENORPH	2750	87	3274.17	3186.63	87.54
MCOU	NY	mono-oud	54017713	54	177	13	2020	4	FALSE	BUPRENORPH	199244	3598	193257	193257	0
FFSU	NY	mono-oud	54017713	54	177	13	2020	2	FALSE	BUPRENORPH	3444	78	3868.23	3832.91	35.32
MCOU	NY	mono-oud	228315303	228	3153	3	2020	2	FALSE	BUPRENORPH	164452	3600	172538	172538	0
FFSU	NY	mono-oud	228315303	228	3153	3	2020	4	FALSE	BUPRENORPH	2177	48	2328.39	2225.58	102.81
MCOU	NY	mono-oud	228315303	228	3153	3	2020	1	FALSE	BUPRENORPH	163122	3729	213705	213705	0
MCOU	NY	mono-oud	228315303	228	3153	3	2020	4	FALSE	BUPRENORPH	128848	2779	126385	126385	0
FFSU	NY	mono-oud	228315303	228	3153	3	2020	3	FALSE	BUPRENORPH	2773	94	3270.7	2928	342.7
FFSU	NY	mono-oud	228315303	228	3153	3	2020	1	FALSE	BUPRENORPH	4222	124	5051.45	4862.83	188.62
FFSU	NY	mono-oud	228315303	228	3153	3	2020	2	FALSE	BUPRENORPH	4483	180	5462.81	5017.59	445.22
MCOU	NY	mono-oud	228315303	228	3153	3	2020	3	FALSE	BUPRENORPH	132172	2833	115830	115830	0
MCOU	NY	mono-oud	228315503	228	3155	3	2020	2	FALSE	BUPRENORPH	1434	28	3835.87	3835.87	0
MCOU	NY	mono-oud	228315503	228	3155	3	2020	3	FALSE	BUPRENORPH	568	12	1339.21	1339.21	0
MCOU	NY	mono-oud	228315603	228	3156	3	2020	2	FALSE	BUPRENORPH	24278	552	13244.9	13046.8	198.12
FFSU	NY	mono-oud	228315603	228	3156	3	2020	3	FALSE	BUPRENORPH	473	14	351.2	315.78	35.42
MCOU	NY	mono-oud	228315603	228	3156	3	2020	3	FALSE	BUPRENORPH	27630	644	13849.4	13661.5	187.84
FFSU	NY	mono-oud	228315603	228	3156	3	2020	4	FALSE	BUPRENORPH	487	19	419.63	412.4	7.23
FFSU	NY	mono-oud	228315603	228	3156	3	2020	1	FALSE	BUPRENORPH	1121	32	859.45	688.85	170.6
MCOU	NY	mono-oud	228315603	228	3156	3	2020	1	FALSE	BUPRENORPH	23757	544	15886.7	15886.7	0
MCOU	NY	mono-oud	228315603	228	3156	3	2020	4	FALSE	BUPRENORPH	28750	671	16666.8	16403.6	263.25
FFSU	NY	mono-oud	228315603	228	3156	3	2020	2	FALSE	BUPRENORPH	1081	39	862.45	809.15	53.3
MCOU	NY	mono-oud	50383092493	50383	924	93	2020	2	FALSE	BUPRENORPH	22392	496	13775.8	13775.8	0
MCOU	NY	mono-oud	50383092493	50383	924	93	2020	3	FALSE	BUPRENORPH	26160	559	14345.9	14345.9	0
FFSU	NY	mono-oud	50383092493	50383	924	93	2020	2	FALSE	BUPRENORPH	473	16	394.5	303.06	91.44
MCOU	NY	mono-oud	50383092493	50383	924	93	2020	1	FALSE	BUPRENORPH	20970	470	14703.6	14703.6	0
MCOU	NY	mono-oud	50383092493	50383	924	93	2020	4	FALSE	BUPRENORPH	25714	563	16420	16420	0
MCOU	NY	mono-oud	50383093093	50383	930	93	2020	1	FALSE	BUPRENORPH	126179	2761	158905	158905	0
FFSU	NY	mono-oud	50383093093	50383	930	93	2020	3	FALSE	BUPRENORPH	3124	93	3598.92	3239.9	359.02
FFSU	NY	mono-oud	50383093093	50383	930	93	2020	2	FALSE	BUPRENORPH	4235	111	4436.28	4099.76	336.52
MCOU	NY	mono-oud	50383093093	50383	930	93	2020	2	FALSE	BUPRENORPH	143088	3132	144632	144632	0
MCOU	NY	mono-oud	50383093093	50383	930	93	2020	3	FALSE	BUPRENORPH	165766	3571	158809	158809	0
FFSU	NY	mono-oud	50383093093	50383	930	93	2020	1	FALSE	BUPRENORPH	4135	123	4817.52	4468.16	349.36
MCOU	NY	mono-oud	50383093093	50383	930	93	2020	4	FALSE	BUPRENORPH	187308	3972	192889	192889	0
FFSU	NY	mono-oud	50383093093	50383	930	93	2020	4	FALSE	BUPRENORPH	3163	76	3512.82	3512.82	0
MCOU	NY	mono-oud	62756045983	62756	459	83	2020	1	FALSE	BUPRENORPH	1926	44	1171.97	1171.97	0
MCOU	NY	mono-oud	62756045983	62756	459	83	2020	2	FALSE	BUPRENORPH	1962	32	1121.02	1121.02	0
MCOU	NY	mono-oud	62756045983	62756	459	83	2020	3	FALSE	BUPRENORPH	2533	68	1500.17	1500.17	0
MCOU	NY	mono-oud	62756045983	62756	459	83	2020	4	FALSE	BUPRENORPH	2651	52	1732.33	1732.33	0
MCOU	NY	mono-oud	62756046083	62756	460	83	2020	2	FALSE	BUPRENORPH	11970	238	12339.6	12339.6	0
MCOU	NY	mono-oud	62756046083	62756	460	83	2020	4	FALSE	BUPRENORPH	8785	189	8479.33	8479.33	0
MCOU	NY	mono-oud	62756046083	62756	460	83	2020	3	FALSE	BUPRENORPH	8682	195	9386.7	9386.7	0
MCOU	NY	mono-oud	62756046083	62756	460	83	2020	1	FALSE	BUPRENORPH	9468	179	12484.7	12484.7	0
MCOU	NY		12496010001	12496	100	1	2020	4	FALSE	SUBLOCADE	460.5	921	1516723	1516723	0
MCOU	NY		12496010001	12496	100	1	2020	2	FALSE	SUBLOCADE	336.5	673	1052214	1052214	0
MCOU	NY		12496010001	12496	100	1	2020	3	FALSE	SUBLOCADE	374	748	1187208	1187208	0
MCOU	NY		12496010001	12496	100	1	2020	1	FALSE	SUBLOCADE	242	484	767651	767651	0
MCOU	NY		12496030001	12496	300	1	2020	3	FALSE	SUBLOCADE	211.5	141	231489	231489	0
MCOU	NY		12496030001	12496	300	1	2020	4	FALSE	SUBLOCADE	246	164	268892	268892	0
MCOU	NY		12496030001	12496	300	1	2020	2	FALSE	SUBLOCADE	144	96	157457	157457	0
FFSU	NY		12496030001	12496	300	1	2020	4	FALSE	SUBLOCADE	27	18	29053.9	29053.9	0
MCOU	NY		12496030001	12496	300	1	2020	1	FALSE	SUBLOCADE	157.5	105	172826	172826	0
FFSU	NY		12496030001	12496	300	1	2020	2	FALSE	SUBLOCADE	31.5	21	33897.9	33897.9	0
FFSU	NY		12496030001	12496	300	1	2020	3	FALSE	SUBLOCADE	18	12	19370	19370	0
FFSU	NY		12496120203	12496	1202	3	2020	3	FALSE	SUBOXONE	4541	188	23595	23595	0
FFSU	NY		12496120203	12496	1202	3	2020	2	FALSE	SUBOXONE	6448	262	33574.7	33059	515.64
MCOU	NY		12496120203	12496	1202	3	2020	4	FALSE	SUBOXONE	6109	217	28870.2	28870.2	0
FFSU	NY		12496120203	12496	1202	3	2020	4	FALSE	SUBOXONE	4530	187	23570.7	23570.7	0
MCOU	NY		12496120203	12496	1202	3	2020	2	FALSE	SUBOXONE	8051	235	38372.6	38372.6	0
FFSU	NY		12496120203	12496	1202	3	2020	1	FALSE	SUBOXONE	8345	355	43287.2	42876.8	410.49
MCOU	NY		12496120203	12496	1202	3	2020	1	FALSE	SUBOXONE	12442	406	60494.9	60494.9	0
MCOU	NY		12496120203	12496	1202	3	2020	3	FALSE	SUBOXONE	7103	242	33391.1	33391.1	0
MCOU	NY		12496120403	12496	1204	3	2020	2	FALSE	SUBOXONE	5912	179	50860.2	50860.2	0
MCOU	NY		12496120403	12496	1204	3	2020	3	FALSE	SUBOXONE	6374	195	54621.5	54621.5	0
FFSU	NY		12496120403	12496	1204	3	2020	4	FALSE	SUBOXONE	7340	334	66534.1	64306.4	2227.73
MCOU	NY		12496120403	12496	1204	3	2020	1	FALSE	SUBOXONE	11727	414	102344	102344	0
MCOU	NY		12496120403	12496	1204	3	2020	4	FALSE	SUBOXONE	6467	204	55205.7	55205.7	0
FFSU	NY		12496120403	12496	1204	3	2020	2	FALSE	SUBOXONE	10571	466	95645.9	94469.7	1176.15
FFSU	NY		12496120403	12496	1204	3	2020	1	FALSE	SUBOXONE	13807	691	124588	121784	2803.46
FFSU	NY		12496120403	12496	1204	3	2020	3	FALSE	SUBOXONE	8599	365	77661.8	77131.9	529.85
MCOU	NY		12496120801	12496	1208	1	2020	4	FALSE	SUBOXONE	2389	63	20593.1	20593.1	0
MCOU	NY		12496120801	12496	1208	1	2020	3	FALSE	SUBOXONE	3951	111	33734.9	33734.9	0
FFSU	NY		12496120801	12496	1208	1	2020	3	FALSE	SUBOXONE	751	18	6682.83	6682.83	0
FFSU	NY		12496120801	12496	1208	1	2020	1	FALSE	SUBOXONE	1029	36	9201.91	9201.91	0
MCOU	NY		12496120801	12496	1208	1	2020	2	FALSE	SUBOXONE	2703	59	23298.4	23298.4	0
FFSU	NY		12496120801	12496	1208	1	2020	4	FALSE	SUBOXONE	679	38	7382.86	7382.86	0
MCOU	NY		12496120801	12496	1208	1	2020	1	FALSE	SUBOXONE	3303	126	28005.9	28005.9	0
FFSU	NY		12496120801	12496	1208	1	2020	2	FALSE	SUBOXONE	1129	36	10119.4	10119.4	0
MCOU	NY		12496120803	12496	1208	3	2020	3	FALSE	SUBOXONE	282478	5865	2441849	2441849	0
MCOU	NY		12496120803	12496	1208	3	2020	2	FALSE	SUBOXONE	296546	5951	2577696	2577696	0
FFSU	NY		12496120803	12496	1208	3	2020	4	FALSE	SUBOXONE	119346	3362	1060552	1048113	12439.7
FFSU	NY		12496120803	12496	1208	3	2020	1	FALSE	SUBOXONE	199391	6201	1764607	1741771	22836.3
FFSU	NY		12496120803	12496	1208	3	2020	2	FALSE	SUBOXONE	172818	4836	1535859	1515705	20154.2
MCOU	NY		12496120803	12496	1208	3	2020	4	FALSE	SUBOXONE	260484	5339	2248562	2248562	0
FFSU	NY		12496120803	12496	1208	3	2020	3	FALSE	SUBOXONE	129208	3629	1147853	1131494	16359.4
MCOU	NY		12496120803	12496	1208	3	2020	1	FALSE	SUBOXONE	327886	7384	2863900	2863900	0
FFSU	NY		12496121203	12496	1212	3	2020	4	FALSE	SUBOXONE	6946	323	123121	123012	108.11
MCOU	NY		12496121203	12496	1212	3	2020	3	FALSE	SUBOXONE	11995	406	207640	207640	0
FFSU	NY		12496121203	12496	1212	3	2020	1	FALSE	SUBOXONE	13053	672	229116	222714	6402.84
FFSU	NY		12496121203	12496	1212	3	2020	2	FALSE	SUBOXONE	9629	438	169662	163886	5775.89
MCOU	NY		12496121203	12496	1212	3	2020	2	FALSE	SUBOXONE	12548	409	217277	217277	0
MCOU	NY		12496121203	12496	1212	3	2020	4	FALSE	SUBOXONE	12534	436	215568	215568	0
FFSU	NY		12496121203	12496	1212	3	2020	3	FALSE	SUBOXONE	6775	339	119768	116570	3197.86
MCOU	NY		12496121203	12496	1212	3	2020	1	FALSE	SUBOXONE	12701	495	221781	221781	0
MCOU	NY		54123011430	54123	114	30	2020	4	FALSE	ZUBSOLV	3151	120	54479.3	54479.3	0
MCOU	NY		54123011430	54123	114	30	2020	3	FALSE	ZUBSOLV	3712	148	64170.3	64170.3	0
MCOU	NY		54123011430	54123	114	30	2020	2	FALSE	ZUBSOLV	4111	163	70956.9	70956.9	0
FFSU	NY		54123011430	54123	114	30	2020	2	FALSE	ZUBSOLV	292	13	4987.17	1958.94	3028.23
MCOU	NY		54123011430	54123	114	30	2020	1	FALSE	ZUBSOLV	4352	182	75076.6	75076.6	0
FFSU	NY		54123011430	54123	114	30	2020	1	FALSE	ZUBSOLV	303	15	5230.78	3307.78	1923
MCOU	NY		54123090730	54123	907	30	2020	4	FALSE	ZUBSOLV	1898	73	8209.98	8209.98	0
MCOU	NY		54123090730	54123	907	30	2020	1	FALSE	ZUBSOLV	1827	44	7873.19	7873.19	0
MCOU	NY		54123090730	54123	907	30	2020	2	FALSE	ZUBSOLV	1530	51	6517.28	6517.28	0
MCOU	NY		54123090730	54123	907	30	2020	3	FALSE	ZUBSOLV	1814	55	7815.67	7815.67	0
MCOU	NY		54123091430	54123	914	30	2020	1	FALSE	ZUBSOLV	5068	134	21668.7	21668.7	0
MCOU	NY		54123091430	54123	914	30	2020	3	FALSE	ZUBSOLV	6171	150	26324.6	26324.6	0
MCOU	NY		54123091430	54123	914	30	2020	2	FALSE	ZUBSOLV	5685	141	23775.5	23775.5	0
MCOU	NY		54123091430	54123	914	30	2020	4	FALSE	ZUBSOLV	4143	88	17920.5	17920.5	0
MCOU	NY		54123092930	54123	929	30	2020	4	FALSE	ZUBSOLV	6945	178	59502	59502	0
MCOU	NY		54123092930	54123	929	30	2020	2	FALSE	ZUBSOLV	10289	254	88923.1	88923.1	0
FFSU	NY		54123092930	54123	929	30	2020	1	FALSE	ZUBSOLV	767	20	6629.77	6281.53	348.24
MCOU	NY		54123092930	54123	929	30	2020	1	FALSE	ZUBSOLV	9181	243	79508.3	79508.3	0
MCOU	NY		54123092930	54123	929	30	2020	3	FALSE	ZUBSOLV	10241	253	88782.5	88092	690.48
MCOU	NY		54123095730	54123	957	30	2020	3	FALSE	ZUBSOLV	67263	1404	584590	584425	165.16
FFSU	NY		54123095730	54123	957	30	2020	1	FALSE	ZUBSOLV	1999	70	17548.9	12994.6	4554.26
FFSU	NY		54123095730	54123	957	30	2020	3	FALSE	ZUBSOLV	1205	40	10447.9	5796.49	4651.44
FFSU	NY		54123095730	54123	957	30	2020	4	FALSE	ZUBSOLV	875	34	7511.78	4707.45	2804.33
MCOU	NY		54123095730	54123	957	30	2020	2	FALSE	ZUBSOLV	71359	1503	619521	619521	0
MCOU	NY		54123095730	54123	957	30	2020	4	FALSE	ZUBSOLV	55763	1140	486186	485236	950.39
MCOU	NY		54123095730	54123	957	30	2020	1	FALSE	ZUBSOLV	70782	1625	613691	613691	0
FFSU	NY		54123095730	54123	957	30	2020	2	FALSE	ZUBSOLV	2779	81	24069	16285.2	7783.82
FFSU	NY		54123098630	54123	986	30	2020	2	FALSE	ZUBSOLV	1024	39	13339.2	6910.34	6428.89
MCOU	NY		54123098630	54123	986	30	2020	3	FALSE	ZUBSOLV	16528	437	214824	214178	645.51
FFSU	NY		54123098630	54123	986	30	2020	4	FALSE	ZUBSOLV	366	19	4794.94	1982.45	2812.49
MCOU	NY		54123098630	54123	986	30	2020	4	FALSE	ZUBSOLV	12852	310	167503	164869	2633.85
MCOU	NY		54123098630	54123	986	30	2020	1	FALSE	ZUBSOLV	18280	534	237086	237086	0
FFSU	NY		54123098630	54123	986	30	2020	1	FALSE	ZUBSOLV	1050	46	13718.9	7779.21	5939.69
FFSU	NY		54123098630	54123	986	30	2020	3	FALSE	ZUBSOLV	594	29	7701.25	1124.47	6576.78
MCOU	NY		54123098630	54123	986	30	2020	2	FALSE	ZUBSOLV	17552	440	227904	227904	0
MCOU	NY		59385002160	59385	21	60	2020	3	FALSE	BELBUCA	1188	22	6685.9	6685.9	0
MCOU	NY		59385002160	59385	21	60	2020	2	FALSE	BELBUCA	1011	17	5741.69	5741.69	0
MCOU	NY		59385002160	59385	21	60	2020	4	FALSE	BELBUCA	1088	18	6076.2	6076.2	0
MCOU	NY		59385002160	59385	21	60	2020	1	FALSE	BELBUCA	1230	21	6915.11	6915.11	0
MCOU	NY		59385002260	59385	22	60	2020	2	FALSE	BELBUCA	2114	37	11966.1	11966.1	0
MCOU	NY		59385002260	59385	22	60	2020	3	FALSE	BELBUCA	2018	39	11340.2	11340.2	0
MCOU	NY		59385002260	59385	22	60	2020	1	FALSE	BELBUCA	1715	33	9656.24	9656.24	0
MCOU	NY		59385002260	59385	22	60	2020	4	FALSE	BELBUCA	3539	64	19703.9	19703.9	0
MCOU	NY		59385002360	59385	23	60	2020	4	FALSE	BELBUCA	2646	48	23401.9	23401.9	0
MCOU	NY		59385002360	59385	23	60	2020	1	FALSE	BELBUCA	1908	34	16927.7	16927.7	0
MCOU	NY		59385002360	59385	23	60	2020	3	FALSE	BELBUCA	1870	33	16550.6	16550.6	0
MCOU	NY		59385002360	59385	23	60	2020	2	FALSE	BELBUCA	1440	24	12819.7	12819.7	0
MCOU	NY		59385002460	59385	24	60	2020	2	FALSE	BELBUCA	1710	29	20590.2	20590.2	0
MCOU	NY		59385002460	59385	24	60	2020	3	FALSE	BELBUCA	1674	29	20025	20025	0
MCOU	NY		59385002460	59385	24	60	2020	1	FALSE	BELBUCA	1168	20	14015.3	14015.3	0
MCOU	NY		59385002460	59385	24	60	2020	4	FALSE	BELBUCA	1759	33	21343	21343	0
MCOU	NY		59385002560	59385	25	60	2020	1	FALSE	BELBUCA	1136	19	14470.6	14470.6	0
MCOU	NY		59385002560	59385	25	60	2020	2	FALSE	BELBUCA	810	14	10418.4	10418.4	0
MCOU	NY		59385002560	59385	25	60	2020	4	FALSE	BELBUCA	1326	25	16782.3	16782.3	0
MCOU	NY		59385002560	59385	25	60	2020	3	FALSE	BELBUCA	1048	23	13537.9	13537.9	0
MCOU	NY		59385002760	59385	27	60	2020	3	FALSE	BELBUCA	758	14	10552.3	10552.3	0
MCOU	NY		59385002760	59385	27	60	2020	2	FALSE	BELBUCA	614	13	8540.98	8540.98	0
utilization_type	state		ndc	labeler_code	product_code	package_size	year	quarter	supression_used	product_name	units_reimbursed	number_of_prescriptions	total_amount_reimbursed	medicaid_amount_reimbursed	non_medicaid_amount_reimbursed

### Sheet: North Carolina
FFSU	NC	combo	54018813	54	188	13	2020	4	FALSE	bup/nal	1866	51	1804.29	1804.29	0
FFSU	NC	combo	54018813	54	188	13	2020	3	FALSE	bup/nal	2350	72	2785.79	2785.79	0
FFSU	NC	combo	54018813	54	188	13	2020	2	FALSE	bup/nal	560	21	661.16	661.16	0		bup/nal	12631
FFSU	NC	combo	54018813	54	188	13	2020	1	FALSE	bup/nal	650	14	851.89	851.89	0		bupr	32196
FFSU	NC	combo	54018913	54	189	13	2020	1	FALSE	bup/nal	26436	825	42317.1	42317.1	0		suboxone	125711
FFSU	NC	combo	54018913	54	189	13	2020	4	FALSE	bup/nal	44810	1186	61021	60844.8	176.16		mono	19601	combo	138342
FFSU	NC	combo	54018913	54	189	13	2020	3	FALSE	bup/nal	77540.5	1944	124720	124597	123.34
FFSU	NC	combo	54018913	54	189	13	2020	2	FALSE	bup/nal	25015	689	42514.8	42514.8	0
FFSU	NC	combo	228315573	228	3155	73	2020	1	FALSE	bup/nal	2208	49	3381.21	3381.21	0
FFSU	NC	combo	406800503	406	8005	3	2020	4	FALSE	bup/nal	2600	45	2665.77	2665.77	0
FFSU	NC	combo	406800503	406	8005	3	2020	3	FALSE	bup/nal	2993	78	3531.09	3531.09	0
FFSU	NC	combo	406800503	406	8005	3	2020	2	FALSE	bup/nal	856	19	889.09	889.09	0
FFSU	NC	combo	406800503	406	8005	3	2020	1	FALSE	bup/nal	758	20	868.85	868.85	0
FFSU	NC	combo	406802003	406	8020	3	2020	3	FALSE	bup/nal	66219	1741	105938	105938	0
FFSU	NC	combo	406802003	406	8020	3	2020	4	FALSE	bup/nal	36899	1030	50588.4	50588.4	0
FFSU	NC	combo	406802003	406	8020	3	2020	2	FALSE	bup/nal	20094	595	34936.2	34921.7	14.44
FFSU	NC	combo	406802003	406	8020	3	2020	1	FALSE	bup/nal	16734	576	27073.3	27073.3	0
FFSU	NC	combo	781723864	781	7238	64	2020	3	FALSE	bup/nal	444	16	2177.91	1938.32	239.59
FFSU	NC	combo	781723864	781	7238	64	2020	1	FALSE	bup/nal	1063	32	5159.13	4010.19	1148.94
FFSU	NC	combo	43598058230	43598	582	30	2020	1	FALSE	bup/nal	1147	28	5398.66	5398.66	0
FFSU	NC	combo	43598058230	43598	582	30	2020	2	FALSE	bup/nal	1419	32	6803.83	6018.29	785.54
FFSU	NC	combo	43598058230	43598	582	30	2020	3	FALSE	bup/nal	4128	97	19638.3	14712	4926.36
FFSU	NC	combo	43598058230	43598	582	30	2020	4	FALSE	bup/nal	3229	75	13664.9	11137.8	2527.18
FFSU	NC	combo	47781035503	47781	355	3	2020	3	FALSE	bup/nal	23	13	62.28	62.28	0
FFSU	NC	combo	47781035703	47781	357	3	2020	3	FALSE	bup/nal	3105	90	14817.7	13688.3	1129.43
FFSU	NC	combo	47781035703	47781	357	3	2020	2	FALSE	bup/nal	625	24	3047.65	2890.66	156.99
FFSU	NC	combo	47781035703	47781	357	3	2020	4	FALSE	bup/nal	3011	74	12675.8	12178	497.81
FFSU	NC	combo	50383028793	50383	287	93	2020	2	FALSE	bup/nal	1569	54	2628.13	2628.13	0
FFSU	NC	combo	50383028793	50383	287	93	2020	3	FALSE	bup/nal	3993	98	6307.58	6307.58	0
FFSU	NC	combo	50383028793	50383	287	93	2020	4	FALSE	bup/nal	2187	67	2939.29	2939.29	0
FFSU	NC	combo	50383028793	50383	287	93	2020	1	FALSE	bup/nal	1624	60	2565.85	2565.85	0
FFSU	NC	combo	62175045832	62175	458	32	2020	1	FALSE	bup/nal	4627	180	7347.64	7329.62	18.02
FFSU	NC	combo	62175045832	62175	458	32	2020	4	FALSE	bup/nal	10770	282	14730.5	14730.5	0
FFSU	NC	combo	62175045832	62175	458	32	2020	2	FALSE	bup/nal	3490	113	5948.98	5948.98	0
FFSU	NC	combo	62175045832	62175	458	32	2020	3	FALSE	bup/nal	13230	357	21197.8	21138.3	59.49
FFSU	NC	combo	62756097083	62756	970	83	2020	4	FALSE	bup/nal	11911	288	16272	16259.5	12.4
FFSU	NC	combo	62756097083	62756	970	83	2020	3	FALSE	bup/nal	11332	267	17768.4	17768.4	0
FFSU	NC	combo	62756097083	62756	970	83	2020	2	FALSE	bup/nal	1947	56	3253.46	3253.46	0
FFSU	NC	combo	62756097083	62756	970	83	2020	1	FALSE	bup/nal	3548	98	5764.98	5764.98	0
FFSU	NC	combo	65162041503	65162	415	3	2020	4	FALSE	bup/nal	6334	168	8708.38	8708.38	0
FFSU	NC	combo	65162041503	65162	415	3	2020	2	FALSE	bup/nal	4130	130	7110.08	7110.08	0
FFSU	NC	combo	65162041503	65162	415	3	2020	1	FALSE	bup/nal	19055	560	30228.2	30182.4	45.86
FFSU	NC	combo	65162041503	65162	415	3	2020	3	FALSE	bup/nal	16991	417	28857.8	28857.8	0
FFSU	NC	mono	93365640	93	3656	40	2020	1	FALSE	BUPRENORPH	222	56	11224.5	11024.4	200.01
FFSU	NC	mono	93365640	93	3656	40	2020	2	FALSE	BUPRENORPH	132	33	6456.32	6456.32	0
FFSU	NC	mono	93365640	93	3656	40	2020	3	FALSE	BUPRENORPH	368	93	18612.2	18476	136.24
FFSU	NC	mono	93365740	93	3657	40	2020	4	FALSE	BUPRENORPH	122	31	8624.72	8624.72	0
FFSU	NC	mono	93365740	93	3657	40	2020	3	FALSE	BUPRENORPH	714	178	53280	52844.2	435.86
FFSU	NC	mono	93365740	93	3657	40	2020	2	FALSE	BUPRENORPH	251	62	17327.6	17088.2	239.36
FFSU	NC	mono	93365740	93	3657	40	2020	1	FALSE	BUPRENORPH	532	133	41258.3	41052.9	205.42
FFSU	NC	mono	93365840	93	3658	40	2020	3	FALSE	BUPRENORPH	363	92	38400.1	38400.1	0
FFSU	NC	mono	93365840	93	3658	40	2020	4	FALSE	BUPRENORPH	124	32	12912.3	12912.3	0
FFSU	NC	mono	93365840	93	3658	40	2020	2	FALSE	BUPRENORPH	265	70	28853.1	28550.9	302.24
FFSU	NC	mono	93365840	93	3658	40	2020	1	FALSE	BUPRENORPH	278	71	32102.8	31796.9	305.89
FFSU	NC	mono	93365940	93	3659	40	2020	4	FALSE	BUPRENORPH	64	16	8011.79	8011.79	0
FFSU	NC	mono	93365940	93	3659	40	2020	1	FALSE	BUPRENORPH	273	69	38284.7	38210.4	74.34
FFSU	NC	mono	93365940	93	3659	40	2020	2	FALSE	BUPRENORPH	206	51	26857.9	26857.9	0
FFSU	NC	mono	93365940	93	3659	40	2020	3	FALSE	BUPRENORPH	296	73	38144.8	38144.8	0
FFSU	NC	mono	42858035340	42858	353	40	2020	4	FALSE	BUPRENORPH	136	34	8767.08	8767.08	0
FFSU	NC	mono	42858035340	42858	353	40	2020	1	FALSE	BUPRENORPH	189	48	14249.3	13585.6	663.69
FFSU	NC	mono	42858035340	42858	353	40	2020	2	FALSE	BUPRENORPH	200	50	14838.9	14311.2	527.76
FFSU	NC	mono	42858035340	42858	353	40	2020	3	FALSE	BUPRENORPH	364	91	27392.7	26227.8	1164.99
FFSU	NC	mono	42858049340	42858	493	40	2020	3	FALSE	BUPRENORPH	789	198	54957.3	54447.7	509.59
FFSU	NC	mono	42858049340	42858	493	40	2020	2	FALSE	BUPRENORPH	259	65	17865.3	17627.3	237.99
FFSU	NC	mono	42858049340	42858	493	40	2020	1	FALSE	BUPRENORPH	144	37	10931.6	10669.9	261.65
FFSU	NC	mono	42858049340	42858	493	40	2020	4	FALSE	BUPRENORPH	474	119	31778.3	31778.3	0
FFSU	NC	mono	42858050103	42858	501	3	2020	4	FALSE	BUPRENORPH	2935.5	51	1828.03	1828.03	0
FFSU	NC	mono	42858050103	42858	501	3	2020	2	FALSE	BUPRENORPH	1844	39	1053.34	1046.84	6.5
FFSU	NC	mono	42858050103	42858	501	3	2020	1	FALSE	BUPRENORPH	1563	37	1072.24	1072.24	0
FFSU	NC	mono	42858050103	42858	501	3	2020	3	FALSE	BUPRENORPH	5680	100	3810.18	3800.15	10.03
FFSU	NC	mono	42858050203	42858	502	3	2020	1	FALSE	BUPRENORPH	77153	2131	79982.5	79975.3	7.22
FFSU	NC	mono	42858050203	42858	502	3	2020	2	FALSE	BUPRENORPH	63468	1732	61734.7	61722.5	12.22
FFSU	NC	mono	42858050203	42858	502	3	2020	3	FALSE	BUPRENORPH	188380	4332	201561	201550	10.33
FFSU	NC	mono	42858050203	42858	502	3	2020	4	FALSE	BUPRENORPH	104779	2553	108303	108293	9.74
FFSU	NC	mono	42858058640	42858	586	40	2020	2	FALSE	BUPRENORPH	164	41	17128.5	17128.5	0
FFSU	NC	mono	42858058640	42858	586	40	2020	1	FALSE	BUPRENORPH	114	30	13206.9	13206.9	0
FFSU	NC	mono	42858058640	42858	586	40	2020	4	FALSE	BUPRENORPH	277	70	26993.7	26993.7	0
FFSU	NC	mono	42858058640	42858	586	40	2020	3	FALSE	BUPRENORPH	516	129	52075.4	52075.4	0
FFSU	NC	mono	42858075040	42858	750	40	2020	3	FALSE	BUPRENORPH	360	90	16745.9	16745.9	0
FFSU	NC	mono	42858075040	42858	750	40	2020	1	FALSE	BUPRENORPH	104	26	5284.49	5284.49	0
FFSU	NC	mono	42858075040	42858	750	40	2020	4	FALSE	BUPRENORPH	280	70	12846.9	12500.1	346.8
FFSU	NC	mono	42858075040	42858	750	40	2020	2	FALSE	BUPRENORPH	104	26	4844.02	4844.02	0
FFSU	NC	mono	42858083940	42858	839	40	2020	2	FALSE	BUPRENORPH	138	35	16852.6	16852.6	0
FFSU	NC	mono	42858083940	42858	839	40	2020	4	FALSE	BUPRENORPH	412	100	49428.2	49428.2	0
FFSU	NC	mono	42858083940	42858	839	40	2020	3	FALSE	BUPRENORPH	482	119	58729.1	58729.1	0
FFSU	NC	mono	69238120202	69238	1202	2	2020	3	FALSE	BUPRENORPH	169	42	7635.4	7635.4	0
FFSU	NC	mono	69238120202	69238	1202	2	2020	4	FALSE	BUPRENORPH	119	32	5443.91	5443.91	0
FFSU	NC	mono	69238120302	69238	1203	2	2020	4	FALSE	BUPRENORPH	236	59	15843.9	15551.4	292.48
FFSU	NC	mono	69238120302	69238	1203	2	2020	3	FALSE	BUPRENORPH	264	66	18151.4	18151.4	0
FFSU	NC	mono	69238120302	69238	1203	2	2020	2	FALSE	BUPRENORPH	72	18	5805.33	5805.33	0
FFSU	NC	mono	69238150502	69238	1505	2	2020	4	FALSE	BUPRENORPH	112	28	7123.32	6894.91	228.41
FFSU	NC	mono-oud	54017613	54	176	13	2020	2	FALSE	BUPRENORPH	1033	15	1378.46	1378.46	0
FFSU	NC	mono-oud	54017613	54	176	13	2020	1	FALSE	BUPRENORPH	1710	56	1222.13	1193.99	28.14
FFSU	NC	mono-oud	54017613	54	176	13	2020	3	FALSE	BUPRENORPH	2584	53	1835.65	1835.65	0
FFSU	NC	mono-oud	54017613	54	176	13	2020	4	FALSE	BUPRENORPH	1804	31	1062.53	1062.53	0
FFSU	NC	mono-oud	54017713	54	177	13	2020	1	FALSE	BUPRENORPH	107706	2857	110229	110162	66.86
FFSU	NC	mono-oud	54017713	54	177	13	2020	2	FALSE	BUPRENORPH	76224	1978	75517.2	75428	89.2
FFSU	NC	mono-oud	54017713	54	177	13	2020	3	FALSE	BUPRENORPH	229468	4837	241768	241515	252.78
FFSU	NC	mono-oud	54017713	54	177	13	2020	4	FALSE	BUPRENORPH	128482	2795	130668	130614	54.71
FFSU	NC	mono-oud	228315303	228	3153	3	2020	3	FALSE	BUPRENORPH	46703	1366	50584.2	50559.5	24.74
FFSU	NC	mono-oud	228315303	228	3153	3	2020	1	FALSE	BUPRENORPH	16490.5	547	17556.7	17556.7	0
FFSU	NC	mono-oud	228315303	228	3153	3	2020	4	FALSE	BUPRENORPH	30682	894	31956.3	31869.2	87.18
FFSU	NC	mono-oud	228315303	228	3153	3	2020	2	FALSE	BUPRENORPH	16642	495	16816.7	16792.7	24.06
FFSU	NC	mono-oud	228315603	228	3156	3	2020	4	FALSE	BUPRENORPH	850	23	599.86	599.86	0
FFSU	NC	mono-oud	228315603	228	3156	3	2020	2	FALSE	BUPRENORPH	736	25	483.46	483.46	0
FFSU	NC	mono-oud	228315603	228	3156	3	2020	3	FALSE	BUPRENORPH	1459	44	1089.07	1089.07	0
FFSU	NC	mono-oud	228315603	228	3156	3	2020	1	FALSE	BUPRENORPH	962	46	730.49	730.49	0
FFSU	NC	mono-oud	378092493	378	924	93	2020	2	FALSE	BUPRENORPH	672	20	1174.56	1174.56	0
FFSU	NC	mono-oud	50383092493	50383	924	93	2020	4	FALSE	BUPRENORPH	648	27	414.57	414.57	0
FFSU	NC	mono-oud	50383092493	50383	924	93	2020	3	FALSE	BUPRENORPH	1157.5	44	834.23	834.23	0
FFSU	NC	mono-oud	50383092493	50383	924	93	2020	2	FALSE	BUPRENORPH	535	15	274.71	274.71	0
FFSU	NC	mono-oud	50383092493	50383	924	93	2020	1	FALSE	BUPRENORPH	1129.5	51	724.56	724.56	0
FFSU	NC	mono-oud	50383093093	50383	930	93	2020	1	FALSE	BUPRENORPH	9254.12	278	9528.3	9528.3	0
FFSU	NC	mono-oud	50383093093	50383	930	93	2020	4	FALSE	BUPRENORPH	16423.2	441	16929.5	16929.5	0
FFSU	NC	mono-oud	50383093093	50383	930	93	2020	3	FALSE	BUPRENORPH	23075.9	601	24614.7	24545.5	69.29
FFSU	NC	mono-oud	50383093093	50383	930	93	2020	2	FALSE	BUPRENORPH	7929	271	7790.07	7790.07	0
FFSU	NC	mono-oud	62756045983	62756	459	83	2020	3	FALSE	BUPRENORPH	224	16	174.71	174.71	0
FFSU	NC	mono-oud	62756046083	62756	460	83	2020	4	FALSE	BUPRENORPH	7703	233	7947.13	7947.13	0
FFSU	NC	mono-oud	62756046083	62756	460	83	2020	2	FALSE	BUPRENORPH	2500	67	2362.56	2362.56	0
FFSU	NC	mono-oud	62756046083	62756	460	83	2020	3	FALSE	BUPRENORPH	9757	295	10156.4	9879.21	277.17
FFSU	NC	mono-oud	62756046083	62756	460	83	2020	1	FALSE	BUPRENORPH	3917	117	4062.74	4062.74	0
utilization_type	state		ndc	labeler_code	product_code	package_size	year	quarter	supression_used	product_name	units_reimbursed	number_of_prescriptions	total_amount_reimbursed	medicaid_amount_reimbursed	non_medicaid_amount_reimbursed
FFSU	NC		12496010001	12496	100	1	2020	3	FALSE	SUBLOCADE	118.5	237	393434	393434	0
FFSU	NC		12496010001	12496	100	1	2020	4	FALSE	SUBLOCADE	50.5	101	167672	167672	0.02
FFSU	NC		12496010001	12496	100	1	2020	1	FALSE	SUBLOCADE	37.5	75	123927	122644	1283.16
FFSU	NC		12496010001	12496	100	1	2020	2	FALSE	SUBLOCADE	37.5	75	124478	124478	0
FFSU	NC		12496030001	12496	300	1	2020	3	FALSE	SUBLOCADE	385.5	257	426652	426652	0
FFSU	NC		12496030001	12496	300	1	2020	2	FALSE	SUBLOCADE	93	62	102910	102910	0
FFSU	NC		12496030001	12496	300	1	2020	1	FALSE	SUBLOCADE	142.5	95	156810	156810	0
FFSU	NC		12496030001	12496	300	1	2020	4	FALSE	SUBLOCADE	241.5	161	267275	267275	0
FFSU	NC		12496120203	12496	1202	3	2020	4	FALSE	SUBOXONE	12726	382	63143.3	63070.7	72.62
FFSU	NC		12496120203	12496	1202	3	2020	1	FALSE	SUBOXONE	12000	358	59031.2	59031.2	0
FFSU	NC		12496120203	12496	1202	3	2020	2	FALSE	SUBOXONE	7104	236	35227.8	35227.8	0
FFSU	NC		12496120203	12496	1202	3	2020	3	FALSE	SUBOXONE	22455	705	112866	112866	0
FFSU	NC		12496120403	12496	1204	3	2020	4	FALSE	SUBOXONE	23710	719	209219	208559	660.04
FFSU	NC		12496120403	12496	1204	3	2020	2	FALSE	SUBOXONE	15324	457	133724	133724	0
FFSU	NC		12496120403	12496	1204	3	2020	1	FALSE	SUBOXONE	19426	581	168940	168665	275.6
FFSU	NC		12496120403	12496	1204	3	2020	3	FALSE	SUBOXONE	47222	1300	416357	416212	144.59
FFSU	NC		12496120801	12496	1208	1	2020	2	FALSE	SUBOXONE	2769	80	24855.9	24639	216.93
FFSU	NC		12496120801	12496	1208	1	2020	1	FALSE	SUBOXONE	3211	111	28466.5	28466.5	0
FFSU	NC		12496120801	12496	1208	1	2020	4	FALSE	SUBOXONE	5384	145	48470.1	48345.2	124.9
FFSU	NC		12496120801	12496	1208	1	2020	3	FALSE	SUBOXONE	5392	154	48418.2	48418.2	0
FFSU	NC		12496120803	12496	1208	3	2020	2	FALSE	SUBOXONE	610996	18326	5303786	5299077	4708.47
FFSU	NC		12496120803	12496	1208	3	2020	1	FALSE	SUBOXONE	785902	23689	6802599	6794316	8283.13
FFSU	NC		12496120803	12496	1208	3	2020	3	FALSE	SUBOXONE	1833441	47095	16101397	16084686	16711.2
FFSU	NC		12496120803	12496	1208	3	2020	4	FALSE	SUBOXONE	1108228	29218	9696066	9688377	7688.78
FFSU	NC		12496121203	12496	1212	3	2020	1	FALSE	SUBOXONE	12649	459	218052	217820	231.89
FFSU	NC		12496121203	12496	1212	3	2020	2	FALSE	SUBOXONE	8900	313	154017	154017	0
FFSU	NC		12496121203	12496	1212	3	2020	3	FALSE	SUBOXONE	29349	891	511991	507885	4105.96
FFSU	NC		12496121203	12496	1212	3	2020	4	FALSE	SUBOXONE	16248	492	283866	283866	0
FFSU	NC		59011075004	59011	750	4	2020	3	FALSE	BUTRANS	206	52	11361	11361	0
FFSU	NC		59011075004	59011	750	4	2020	4	FALSE	BUTRANS	281	70	21384.2	21384.2	0
FFSU	NC		59011075004	59011	750	4	2020	1	FALSE	BUTRANS	108	27	5498.11	5498.11	0
FFSU	NC		59011075104	59011	751	4	2020	2	FALSE	BUTRANS	200	50	16696.6	16696.6	0
FFSU	NC		59011075104	59011	751	4	2020	4	FALSE	BUTRANS	378	95	43043.9	43043.9	0
FFSU	NC		59011075104	59011	751	4	2020	3	FALSE	BUTRANS	708	177	60294.3	60294.3	0
FFSU	NC		59011075104	59011	751	4	2020	1	FALSE	BUTRANS	388	97	32364.9	32364.9	0
FFSU	NC		59011075204	59011	752	4	2020	3	FALSE	BUTRANS	740	179	129063	129063	0
FFSU	NC		59011075204	59011	752	4	2020	1	FALSE	BUTRANS	351	85	68391.4	68391.4	0
FFSU	NC		59011075204	59011	752	4	2020	4	FALSE	BUTRANS	380	93	74647.1	74647.1	0
FFSU	NC		59011075204	59011	752	4	2020	2	FALSE	BUTRANS	156	38	25758.6	25758.6	0
FFSU	NC		59011075704	59011	757	4	2020	1	FALSE	BUTRANS	136	34	14068	14068	0
FFSU	NC		59011075704	59011	757	4	2020	4	FALSE	BUTRANS	96	24	10144.9	10144.9	0
FFSU	NC		59011075704	59011	757	4	2020	3	FALSE	BUTRANS	172	43	17854.3	17854.3	0
FFSU	NC		59011075804	59011	758	4	2020	2	FALSE	BUTRANS	162	40	22082.1	22082.1	0
FFSU	NC		59011075804	59011	758	4	2020	1	FALSE	BUTRANS	426	106	67870.9	67870.9	0
FFSU	NC		59011075804	59011	758	4	2020	4	FALSE	BUTRANS	398	98	64257.4	64257.4	0
FFSU	NC		59011075804	59011	758	4	2020	3	FALSE	BUTRANS	682	168	95067.8	95067.8	0
FFSU	NC		59385002160	59385	21	60	2020	3	FALSE	BELBUCA	7161	124	39852.4	39747.1	105.4
FFSU	NC		59385002160	59385	21	60	2020	4	FALSE	BELBUCA	2904	52	16203.2	16203.2	0
FFSU	NC		59385002160	59385	21	60	2020	2	FALSE	BELBUCA	1586	28	8827.74	8827.74	0
FFSU	NC		59385002160	59385	21	60	2020	1	FALSE	BELBUCA	3130	59	17292	16942	350.04
FFSU	NC		59385002260	59385	22	60	2020	4	FALSE	BELBUCA	10536	184	58966.5	57671.1	1295.35
FFSU	NC		59385002260	59385	22	60	2020	3	FALSE	BELBUCA	19711	345	110162	106209	3952.3
FFSU	NC		59385002260	59385	22	60	2020	2	FALSE	BELBUCA	4194	74	23441.8	22358	1083.8
FFSU	NC		59385002260	59385	22	60	2020	1	FALSE	BELBUCA	7818	139	43491.9	43491.9	0
FFSU	NC		59385002360	59385	23	60	2020	3	FALSE	BELBUCA	27797	493	244062	240202	3859.93
FFSU	NC		59385002360	59385	23	60	2020	2	FALSE	BELBUCA	5490	101	48169.7	47716.6	453.09
FFSU	NC		59385002360	59385	23	60	2020	1	FALSE	BELBUCA	10816	191	94527.9	93354.3	1173.58
FFSU	NC		59385002360	59385	23	60	2020	4	FALSE	BELBUCA	13699	241	120298	119845	453.09
FFSU	NC		59385002460	59385	24	60	2020	1	FALSE	BELBUCA	8320	146	98237.7	98237.7	0
FFSU	NC		59385002460	59385	24	60	2020	2	FALSE	BELBUCA	6673	112	79173.4	78544.7	628.78
FFSU	NC		59385002460	59385	24	60	2020	4	FALSE	BELBUCA	13559	236	161031	157184	3847.35
FFSU	NC		59385002460	59385	24	60	2020	3	FALSE	BELBUCA	25925	447	307725	303206	4519.4
FFSU	NC		59385002560	59385	25	60	2020	4	FALSE	BELBUCA	8807	151	112035	110569	1466.14
FFSU	NC		59385002560	59385	25	60	2020	1	FALSE	BELBUCA	6702	117	84777.2	83311	1466.14
FFSU	NC		59385002560	59385	25	60	2020	3	FALSE	BELBUCA	18866	322	240105	236091	4013.82
FFSU	NC		59385002560	59385	25	60	2020	2	FALSE	BELBUCA	4996	85	63557.4	62187.4	1369.99
FFSU	NC		59385002660	59385	26	60	2020	1	FALSE	BELBUCA	2610	47	34696.1	33905.9	790.22
FFSU	NC		59385002660	59385	26	60	2020	4	FALSE	BELBUCA	6958	120	92769	92099.3	669.73
FFSU	NC		59385002660	59385	26	60	2020	3	FALSE	BELBUCA	10739	187	143299	143299	0
FFSU	NC		59385002660	59385	26	60	2020	2	FALSE	BELBUCA	2870	50	38274.9	38274.9	0
FFSU	NC		59385002760	59385	27	60	2020	1	FALSE	BELBUCA	4078	70	55972	55972	0
FFSU	NC		59385002760	59385	27	60	2020	4	FALSE	BELBUCA	8440	141	116079	115318	761.11
FFSU	NC		59385002760	59385	27	60	2020	3	FALSE	BELBUCA	15318	260	211082	211082	0
FFSU	NC		59385002760	59385	27	60	2020	2	FALSE	BELBUCA	3488	61	48040.4	48040.4	0

### Sheet: North Dakota
FFSU	ND	combo	54018813	54	188	13	2020	3	FALSE	bup/nal	323	23	602.12	602.12	0
FFSU	ND	combo	54018813	54	188	13	2020	4	FALSE	bup/nal	417	20	617.33	617.33	0
FFSU	ND	combo	54018913	54	189	13	2020	4	FALSE	bup/nal	18881	699	30014	30014	0
FFSU	ND	combo	54018913	54	189	13	2020	3	FALSE	bup/nal	23237	826	41733.6	41539	194.6		bup/nal	8320
FFSU	ND	combo	54018913	54	189	13	2020	2	FALSE	bup/nal	29778	1028	60300.1	59885.3	414.79		bupr	68
FFSU	ND	combo	54018913	54	189	13	2020	1	FALSE	bup/nal	26859	988	49253.8	49253.8	0		suboxone	251
FFSU	ND	combo	406802003	406	8020	3	2020	4	FALSE	bup/nal	10589	363	16427.7	16253	174.7		mono	52	combo	8571
FFSU	ND	combo	406802003	406	8020	3	2020	3	FALSE	bup/nal	9584	319	16518	16511.5	6.53
FFSU	ND	combo	406802003	406	8020	3	2020	2	FALSE	bup/nal	6750	206	12905.9	12905.9	0
FFSU	ND	combo	781723864	781	7238	64	2020	2	FALSE	bup/nal	177	17	1063.38	1063.38	0
FFSU	ND	combo	50383028793	50383	287	93	2020	4	FALSE	bup/nal	7653	261	11868.6	11868.6	0
FFSU	ND	combo	50383028793	50383	287	93	2020	1	FALSE	bup/nal	3978	164	7544.99	7544.99	0
FFSU	ND	combo	50383028793	50383	287	93	2020	2	FALSE	bup/nal	3617	107	7279.74	7279.74	0
FFSU	ND	combo	50383028793	50383	287	93	2020	3	FALSE	bup/nal	8096	298	14450.3	14450.3	0
FFSU	ND	combo	62175045832	62175	458	32	2020	3	FALSE	bup/nal	14689	537	25625.6	25623.1	2.43
FFSU	ND	combo	62175045832	62175	458	32	2020	4	FALSE	bup/nal	19488	691	30586.7	30536.6	50.12
FFSU	ND	combo	62175045832	62175	458	32	2020	1	FALSE	bup/nal	7202	267	13290.7	13266.9	23.8
FFSU	ND	combo	62175045832	62175	458	32	2020	2	FALSE	bup/nal	9832	391	20403.4	20403.4	0
FFSU	ND	combo	62756097083	62756	970	83	2020	3	FALSE	bup/nal	3079	127	5612.97	5612.97	0
FFSU	ND	combo	62756097083	62756	970	83	2020	4	FALSE	bup/nal	3837	149	6174.73	6174.73	0
FFSU	ND	combo	62756097083	62756	970	83	2020	1	FALSE	bup/nal	4047	188	7993.84	7993.84	0
FFSU	ND	combo	62756097083	62756	970	83	2020	2	FALSE	bup/nal	4789	207	10117.5	10117.5	0
FFSU	ND	combo	65162041503	65162	415	3	2020	2	FALSE	bup/nal	3212	88	6247.94	6247.94	0
FFSU	ND	combo	65162041503	65162	415	3	2020	1	FALSE	bup/nal	7659	243	13455.8	13455.8	0
FFSU	ND	combo	65162041503	65162	415	3	2020	4	FALSE	bup/nal	1907	55	2835.55	2835.55	0
FFSU	ND	combo	65162041503	65162	415	3	2020	3	FALSE	bup/nal	1908	58	3280.5	3280.5	0
FFSU	ND	mono	42858050203	42858	502	3	2020	3	FALSE	BUPRENORPH	497	16	573.59	499.46	74.13
FFSU	ND	mono	50383093093	50383	930	93	2020	1	FALSE	BUPRENORPH	344	12	445.27	445.27	0
FFSU	ND	mono	62756046083	62756	460	83	2020	4	FALSE	BUPRENORPH	738	19	795.6	795.6	0
FFSU	ND	mono	62756046083	62756	460	83	2020	1	FALSE	BUPRENORPH	463	21	655.01	655.01	0
utilization_type	state		ndc	labeler_code	product_code	package_size	year	quarter	supression_used	product_name	units_reimbursed	number_of_prescriptions	total_amount_reimbursed	medicaid_amount_reimbursed	non_medicaid_amount_reimbursed
FFSU	ND		12496120803	12496	1208	3	2020	1	FALSE	SUBOXONE 8	442	15	3891.9	3891.9	0
FFSU	ND		54123011430	54123	114	30	2020	2	FALSE	ZUBSOLV 11	604	35	10730.7	10730.7	0
FFSU	ND		54123011430	54123	114	30	2020	3	FALSE	ZUBSOLV 11	578	32	10221.2	10221.2	0
FFSU	ND		54123011430	54123	114	30	2020	1	FALSE	ZUBSOLV 11	833	61	14902.2	14902.2	0
FFSU	ND		54123011430	54123	114	30	2020	4	FALSE	ZUBSOLV 11	334	20	5925.22	5925.22	0
FFSU	ND		54123098630	54123	986	30	2020	3	FALSE	ZUBSOLV 8.	301	16	4039.12	4039.12	0
FFSU	ND		54123098630	54123	986	30	2020	2	FALSE	ZUBSOLV 8.	431	27	5834.59	5834.59	0
FFSU	ND		54123098630	54123	986	30	2020	1	FALSE	ZUBSOLV 8.	656	45	8896.12	8896.12	0

### Sheet: Ohio
FFSU	OH	combo	54018813	54	188	13	2020	1	FALSE	bup/nal	9970	348	18208.5	18208.5	0
FFSU	OH	combo	54018813	54	188	13	2020	2	FALSE	bup/nal	11587	351	20200.8	20200.8	0
FFSU	OH	combo	54018813	54	188	13	2020	4	FALSE	bup/nal	8586.5	250	16816.1	16816.1	0
FFSU	OH	combo	54018813	54	188	13	2020	3	FALSE	bup/nal	9095	237	15884	15829.3	54.68		bup/nal	884751
MCOU	OH	combo	54018813	54	188	13	2020	4	FALSE	bup/nal	353861	12224	877374	876692	681.76		bupr	118876
MCOU	OH	combo	54018813	54	188	13	2020	1	FALSE	bup/nal	306414	10463	731323	731275	47.88		suboxone	207416
MCOU	OH	combo	54018813	54	188	13	2020	2	FALSE	bup/nal	395564	11583	966950	966392	558.23		mono	102136	combo	1092167
MCOU	OH	combo	54018813	54	188	13	2020	3	FALSE	bup/nal	430811	12528	1049520	1049136	383.75
FFSU	OH	combo	54018913	54	189	13	2020	3	FALSE	bup/nal	7808.75	536	33894.9	33874.3	20.58
FFSU	OH	combo	54018913	54	189	13	2020	2	FALSE	bup/nal	14498.5	885	77098	77098	0
FFSU	OH	combo	54018913	54	189	13	2020	1	FALSE	bup/nal	15678	1160	77885	77855.9	29.14
FFSU	OH	combo	54018913	54	189	13	2020	4	FALSE	bup/nal	10906.8	737	57023	57023	0
MCOU	OH	combo	54018913	54	189	13	2020	4	FALSE	bup/nal	1319901	66028	7765490	7754663	10827.4
MCOU	OH	combo	54018913	54	189	13	2020	3	FALSE	bup/nal	1321005	67145	7274658	7263441	11216.7
MCOU	OH	combo	54018913	54	189	13	2020	2	FALSE	bup/nal	1281184	66279	7033087	7020924	12162.4
MCOU	OH	combo	54018913	54	189	13	2020	1	FALSE	bup/nal	1138893	67638	6109462	6100225	9236.39
MCOU	OH	combo	228315573	228	3155	73	2020	3	FALSE	bup/nal	874	26	3111.47	3111.47	0
MCOU	OH	combo	228315573	228	3155	73	2020	2	FALSE	bup/nal	985	33	3632.35	3632.35	0
MCOU	OH	combo	228315573	228	3155	73	2020	1	FALSE	bup/nal	3586	116	12532.9	12532.9	0
MCOU	OH	combo	378876593	378	8765	93	2020	4	FALSE	bup/nal	2102	108	5605.86	5605.86	0
MCOU	OH	combo	378876593	378	8765	93	2020	3	FALSE	bup/nal	1021	50	2919.64	2733.05	186.59
MCOU	OH	combo	378876693	378	8766	93	2020	4	FALSE	bup/nal	3437	180	17671.1	17671.1	0
MCOU	OH	combo	378876716	378	8767	16	2020	2	FALSE	bup/nal	576	13	3278.74	3278.74	0
FFSU	OH	combo	378876793	378	8767	93	2020	1	FALSE	bup/nal	601	36	3123.36	3123.36	0
FFSU	OH	combo	378876793	378	8767	93	2020	2	FALSE	bup/nal	439	16	2172.54	2172.54	0
FFSU	OH	combo	378876793	378	8767	93	2020	3	FALSE	bup/nal	772	39	3849.42	3849.42	0
FFSU	OH	combo	378876793	378	8767	93	2020	4	FALSE	bup/nal	2178	137	9886.21	9886.21	0
MCOU	OH	combo	378876793	378	8767	93	2020	3	FALSE	bup/nal	108094	4980	552147	550320	1826.72
MCOU	OH	combo	378876793	378	8767	93	2020	2	FALSE	bup/nal	57793	2833	282250	281114	1135.62
MCOU	OH	combo	378876793	378	8767	93	2020	4	FALSE	bup/nal	125704	5596	615553	614622	931.28
MCOU	OH	combo	378876793	378	8767	93	2020	1	FALSE	bup/nal	41364	1987	191703	191114	588.53
MCOU	OH	combo	378876893	378	8768	93	2020	2	FALSE	bup/nal	745	47	5652.69	5652.69	0
MCOU	OH	combo	378876893	378	8768	93	2020	1	FALSE	bup/nal	653	72	6438.68	6159.04	279.64
MCOU	OH	combo	378876893	378	8768	93	2020	4	FALSE	bup/nal	2849	214	27913.8	27913.8	0
MCOU	OH	combo	378876893	378	8768	93	2020	3	FALSE	bup/nal	612	51	4480.51	4480.51	0
MCOU	OH	combo	406800503	406	8005	3	2020	4	FALSE	bup/nal	3687.5	150	6523.8	6425.65	98.15
MCOU	OH	combo	406800503	406	8005	3	2020	1	FALSE	bup/nal	5533	216	13999.9	13999.9	0
MCOU	OH	combo	406800503	406	8005	3	2020	2	FALSE	bup/nal	2627	115	4764.87	4764.87	0
MCOU	OH	combo	406800503	406	8005	3	2020	3	FALSE	bup/nal	2760	124	4363.79	4318.21	45.58
FFSU	OH	combo	406802003	406	8020	3	2020	1	FALSE	bup/nal	2060	116	3904.94	3904.94	0
FFSU	OH	combo	406802003	406	8020	3	2020	2	FALSE	bup/nal	1958	101	3963.92	3963.92	0
FFSU	OH	combo	406802003	406	8020	3	2020	3	FALSE	bup/nal	686	53	1440.56	1440.56	0
FFSU	OH	combo	406802003	406	8020	3	2020	4	FALSE	bup/nal	1332	67	2140.63	2140.63	0
MCOU	OH	combo	406802003	406	8020	3	2020	1	FALSE	bup/nal	327797	9376	844302	843045	1257.01
MCOU	OH	combo	406802003	406	8020	3	2020	2	FALSE	bup/nal	277945	8475	675576	673866	1709.65
MCOU	OH	combo	406802003	406	8020	3	2020	3	FALSE	bup/nal	281920	7730	675786	673284	2501.89
MCOU	OH	combo	406802003	406	8020	3	2020	4	FALSE	bup/nal	212556	6581	561362	558194	3168.61
FFSU	OH	combo	781721664	781	7216	64	2020	1	FALSE	bup/nal	421	48	1704.22	1704.22	0
MCOU	OH	combo	781721664	781	7216	64	2020	1	FALSE	bup/nal	18431	1089	50998.3	50818.9	179.4
MCOU	OH	combo	781721664	781	7216	64	2020	3	FALSE	bup/nal	5995	320	16787.8	16787.8	0
MCOU	OH	combo	781721664	781	7216	64	2020	4	FALSE	bup/nal	1735	73	4923.71	4923.71	0
MCOU	OH	combo	781721664	781	7216	64	2020	2	FALSE	bup/nal	6265	333	17848.3	17519.3	328.92
FFSU	OH	combo	781722764	781	7227	64	2020	1	FALSE	bup/nal	774	31	3977.24	3977.24	0
MCOU	OH	combo	781722764	781	7227	64	2020	1	FALSE	bup/nal	8159	702	42329	42214.7	114.27
MCOU	OH	combo	781722764	781	7227	64	2020	2	FALSE	bup/nal	3973	272	20136	20051.6	84.41
MCOU	OH	combo	781722764	781	7227	64	2020	4	FALSE	bup/nal	107	18	564.03	561.22	2.81
MCOU	OH	combo	781722764	781	7227	64	2020	3	FALSE	bup/nal	341	36	1709.91	1709.91	0
FFSU	OH	combo	781723864	781	7238	64	2020	4	FALSE	bup/nal	3056	40	4305.1	4305.1	0
FFSU	OH	combo	781723864	781	7238	64	2020	2	FALSE	bup/nal	2533	113	12003.5	11806.8	196.67
FFSU	OH	combo	781723864	781	7238	64	2020	3	FALSE	bup/nal	479	35	2015.43	2015.43	0
FFSU	OH	combo	781723864	781	7238	64	2020	1	FALSE	bup/nal	6391	355	34009.4	34009.4	0
MCOU	OH	combo	781723864	781	7238	64	2020	3	FALSE	bup/nal	116944	3965	447084	444767	2316.05
MCOU	OH	combo	781723864	781	7238	64	2020	2	FALSE	bup/nal	80122	2869	356484	354130	2354.26
MCOU	OH	combo	781723864	781	7238	64	2020	4	FALSE	bup/nal	77561	1034	150890	150282	607.78
MCOU	OH	combo	781723864	781	7238	64	2020	1	FALSE	bup/nal	420813	17592	1968727	1951804	16922.9
MCOU	OH	combo	781724964	781	7249	64	2020	1	FALSE	bup/nal	8573	875	82002.8	81505.8	496.96
MCOU	OH	combo	781724964	781	7249	64	2020	2	FALSE	bup/nal	759	53	7489.25	7228.95	260.3
MCOU	OH	combo	781724964	781	7249	64	2020	3	FALSE	bup/nal	1168	86	9839.02	9839.02	0
FFSU	OH	combo	43598057930	43598	579	30	2020	1	FALSE	bup/nal	293	19	864.48	864.48	0
MCOU	OH	combo	43598057930	43598	579	30	2020	2	FALSE	bup/nal	21757	1232	60169.9	59161.5	1008.41
MCOU	OH	combo	43598057930	43598	579	30	2020	1	FALSE	bup/nal	17362	1092	48816.8	47988	828.8
MCOU	OH	combo	43598057930	43598	579	30	2020	4	FALSE	bup/nal	19249	1261	50659.7	49972.7	687.02
MCOU	OH	combo	43598057930	43598	579	30	2020	3	FALSE	bup/nal	19100	1208	52156.7	51347.8	808.97
FFSU	OH	combo	43598058030	43598	580	30	2020	3	FALSE	bup/nal	343	20	1833.49	1833.49	0
FFSU	OH	combo	43598058030	43598	580	30	2020	4	FALSE	bup/nal	484	38	2510.65	2510.65	0
MCOU	OH	combo	43598058030	43598	580	30	2020	3	FALSE	bup/nal	9405	655	46095.8	46095.8	0
MCOU	OH	combo	43598058030	43598	580	30	2020	1	FALSE	bup/nal	5599	407	27160.2	27160.2	0
MCOU	OH	combo	43598058030	43598	580	30	2020	2	FALSE	bup/nal	7575	486	36753.1	36753.1	0
MCOU	OH	combo	43598058030	43598	580	30	2020	4	FALSE	bup/nal	10766	694	53454.9	53433.1	21.75
MCOU	OH	combo	43598058130	43598	581	30	2020	1	FALSE	bup/nal	3182	316	31003.2	31003.2	0
MCOU	OH	combo	43598058130	43598	581	30	2020	2	FALSE	bup/nal	3918.92	306	38074	38074	0
MCOU	OH	combo	43598058130	43598	581	30	2020	3	FALSE	bup/nal	3607.17	296	35011.8	35011.8	0
MCOU	OH	combo	43598058130	43598	581	30	2020	4	FALSE	bup/nal	3618	325	34216.7	33912.3	304.41
MCOU	OH	combo	43598058201	43598	582	1	2020	2	FALSE	bup/nal	116	43	1242.93	1242.93	0
MCOU	OH	combo	43598058201	43598	582	1	2020	4	FALSE	bup/nal	408	82	2956.5	2956.5	0
MCOU	OH	combo	43598058201	43598	582	1	2020	3	FALSE	bup/nal	181	73	1781.94	1781.94	0
FFSU	OH	combo	43598058230	43598	582	30	2020	4	FALSE	bup/nal	4999	255	22925.1	22925.1	0
FFSU	OH	combo	43598058230	43598	582	30	2020	1	FALSE	bup/nal	8890	486	46836.9	46836.9	0
FFSU	OH	combo	43598058230	43598	582	30	2020	2	FALSE	bup/nal	8516	426	42538	42538	0
FFSU	OH	combo	43598058230	43598	582	30	2020	3	FALSE	bup/nal	5289	266	26907.2	26907.2	0
MCOU	OH	combo	43598058230	43598	582	30	2020	2	FALSE	bup/nal	638897	29274	2881106	2868548	12557.7
MCOU	OH	combo	43598058230	43598	582	30	2020	1	FALSE	bup/nal	576089	27584	2660762	2648732	12030.2
MCOU	OH	combo	43598058230	43598	582	30	2020	4	FALSE	bup/nal	552629	24323	2366018	2351158	14860.8
MCOU	OH	combo	43598058230	43598	582	30	2020	3	FALSE	bup/nal	540471	25087	2433452	2421279	12173.9
FFSU	OH	combo	47781035503	47781	355	3	2020	4	FALSE	bup/nal	867	31	2576.5	2576.5	0
FFSU	OH	combo	47781035503	47781	355	3	2020	1	FALSE	bup/nal	190	19	751.53	751.53	0
FFSU	OH	combo	47781035503	47781	355	3	2020	2	FALSE	bup/nal	222	14	761.86	761.86	0
FFSU	OH	combo	47781035503	47781	355	3	2020	3	FALSE	bup/nal	443	17	1364.78	1364.78	0
MCOU	OH	combo	47781035503	47781	355	3	2020	4	FALSE	bup/nal	33904	1768	92975.3	91601.8	1373.51
MCOU	OH	combo	47781035503	47781	355	3	2020	3	FALSE	bup/nal	29566	1512	80436.9	79138.9	1297.98
MCOU	OH	combo	47781035503	47781	355	3	2020	2	FALSE	bup/nal	21392	1108	60516.1	59763.9	752.18
MCOU	OH	combo	47781035503	47781	355	3	2020	1	FALSE	bup/nal	9845	456	27563.9	27563.9	0
FFSU	OH	combo	47781035603	47781	356	3	2020	3	FALSE	bup/nal	972	40	5016.4	5016.4	0
FFSU	OH	combo	47781035603	47781	356	3	2020	2	FALSE	bup/nal	858	35	4405.95	4405.95	0
FFSU	OH	combo	47781035603	47781	356	3	2020	1	FALSE	bup/nal	263	13	1552.59	1552.59	0
FFSU	OH	combo	47781035603	47781	356	3	2020	4	FALSE	bup/nal	686	25	3508.1	3508.1	0
MCOU	OH	combo	47781035603	47781	356	3	2020	3	FALSE	bup/nal	22995	1627	116117	115494	622.55
MCOU	OH	combo	47781035603	47781	356	3	2020	2	FALSE	bup/nal	15163	1043	76528.9	76162.6	366.29
MCOU	OH	combo	47781035603	47781	356	3	2020	4	FALSE	bup/nal	23634	1647	118370	117765	604.74
MCOU	OH	combo	47781035603	47781	356	3	2020	1	FALSE	bup/nal	7898	517	39210.8	39210.8	0
FFSU	OH	combo	47781035703	47781	357	3	2020	3	FALSE	bup/nal	7162	388	36575.9	36575.9	0
FFSU	OH	combo	47781035703	47781	357	3	2020	2	FALSE	bup/nal	7055	379	35011.2	35011.2	0
FFSU	OH	combo	47781035703	47781	357	3	2020	1	FALSE	bup/nal	4739	280	24926.7	24926.7	0
FFSU	OH	combo	47781035703	47781	357	3	2020	4	FALSE	bup/nal	9558	567	44994.1	44994.1	0
MCOU	OH	combo	47781035703	47781	357	3	2020	2	FALSE	bup/nal	938637	42368	4567373	4534667	32706
MCOU	OH	combo	47781035703	47781	357	3	2020	3	FALSE	bup/nal	1058108	48279	5153453	5111336	42116.6
MCOU	OH	combo	47781035703	47781	357	3	2020	4	FALSE	bup/nal	1172968	53666	5593440	5534350	59089.6
MCOU	OH	combo	47781035703	47781	357	3	2020	1	FALSE	bup/nal	552459	25946	2715517	2700105	15412.2
FFSU	OH	combo	47781035803	47781	358	3	2020	3	FALSE	bup/nal	127	20	1299.48	1299.48	0
FFSU	OH	combo	47781035803	47781	358	3	2020	4	FALSE	bup/nal	102	15	1002.86	1002.86	0
MCOU	OH	combo	47781035803	47781	358	3	2020	2	FALSE	bup/nal	14701	1348	141230	140271	959.18
MCOU	OH	combo	47781035803	47781	358	3	2020	3	FALSE	bup/nal	15213	1411	146696	146080	616.56
MCOU	OH	combo	47781035803	47781	358	3	2020	4	FALSE	bup/nal	12925	1144	119992	119187	804.95
MCOU	OH	combo	47781035803	47781	358	3	2020	1	FALSE	bup/nal	7658	786	74049	73908.2	140.85
MCOU	OH	combo	50268014511	50268	145	11	2020	1	FALSE	bup/nal	51	37	855.11	855.11	0
MCOU	OH	combo	50268014515	50268	145	15	2020	1	FALSE	bup/nal	325	19	869.46	869.46	0
FFSU	OH	combo	50383028793	50383	287	93	2020	1	FALSE	bup/nal	341	23	677.34	677.34	0
FFSU	OH	combo	50383028793	50383	287	93	2020	4	FALSE	bup/nal	139	87	938.13	938.13	0
FFSU	OH	combo	50383028793	50383	287	93	2020	3	FALSE	bup/nal	140	31	868.72	868.72	0
MCOU	OH	combo	50383028793	50383	287	93	2020	2	FALSE	bup/nal	56301.5	3712	226485	226471	14.37
MCOU	OH	combo	50383028793	50383	287	93	2020	1	FALSE	bup/nal	24423.5	1175	80498.2	80498.2	0
MCOU	OH	combo	50383028793	50383	287	93	2020	4	FALSE	bup/nal	19982.2	5603	136155	136155	0
MCOU	OH	combo	50383028793	50383	287	93	2020	3	FALSE	bup/nal	39298	6570	204964	204964	0
MCOU	OH	combo	50383029493	50383	294	93	2020	2	FALSE	bup/nal	7029	382	11508.5	11508.5	0
MCOU	OH	combo	50383029493	50383	294	93	2020	1	FALSE	bup/nal	1649	118	4135.73	4135.73	0
MCOU	OH	combo	50383029493	50383	294	93	2020	3	FALSE	bup/nal	3991	396	10094.5	10094.5	0
MCOU	OH	combo	50383029493	50383	294	93	2020	4	FALSE	bup/nal	2884	638	8487.28	8487.28	0
MCOU	OH	combo	62175045232	62175	452	32	2020	1	FALSE	bup/nal	6367	238	16466.3	16466.3	0
MCOU	OH	combo	62175045232	62175	452	32	2020	2	FALSE	bup/nal	10903	339	25362.3	25362.3	0
MCOU	OH	combo	62175045232	62175	452	32	2020	3	FALSE	bup/nal	8067	315	17531	17531	0
MCOU	OH	combo	62175045232	62175	452	32	2020	4	FALSE	bup/nal	10126	996	22824.2	22824.2	0
FFSU	OH	combo	62175045832	62175	458	32	2020	2	FALSE	bup/nal	355	37	1014.23	1014.23	0
FFSU	OH	combo	62175045832	62175	458	32	2020	3	FALSE	bup/nal	671	54	1556.34	1556.34	0
FFSU	OH	combo	62175045832	62175	458	32	2020	4	FALSE	bup/nal	1057	83	2051.17	2051.17	0
FFSU	OH	combo	62175045832	62175	458	32	2020	1	FALSE	bup/nal	1022.25	55	2010.15	2010.15	0
MCOU	OH	combo	62175045832	62175	458	32	2020	1	FALSE	bup/nal	75057	3553	239195	239134	61.1
MCOU	OH	combo	62175045832	62175	458	32	2020	2	FALSE	bup/nal	126459	5431	393692	393146	546.38
MCOU	OH	combo	62175045832	62175	458	32	2020	3	FALSE	bup/nal	152855	7053	472559	471602	956.68
MCOU	OH	combo	62175045832	62175	458	32	2020	4	FALSE	bup/nal	163274	8203	529646	528397	1249.56
MCOU	OH	combo	62756096983	62756	969	83	2020	3	FALSE	bup/nal	22951	672	57871.3	57741.8	129.48
MCOU	OH	combo	62756096983	62756	969	83	2020	4	FALSE	bup/nal	23493	602	56719.4	56263.6	455.73
MCOU	OH	combo	62756096983	62756	969	83	2020	1	FALSE	bup/nal	20665	671	57633.6	57446.4	187.23
MCOU	OH	combo	62756096983	62756	969	83	2020	2	FALSE	bup/nal	21047	624	54798.8	54547.9	250.93
FFSU	OH	combo	62756097083	62756	970	83	2020	3	FALSE	bup/nal	1097	52	2059.52	2059.52	0
FFSU	OH	combo	62756097083	62756	970	83	2020	4	FALSE	bup/nal	1521	87	2657.99	2657.99	0
FFSU	OH	combo	62756097083	62756	970	83	2020	1	FALSE	bup/nal	1723	124	3693.18	3687.86	5.32
FFSU	OH	combo	62756097083	62756	970	83	2020	2	FALSE	bup/nal	1882	97	4103.76	4103.76	0
MCOU	OH	combo	62756097083	62756	970	83	2020	4	FALSE	bup/nal	284040	11553	977085	974268	2816.92
MCOU	OH	combo	62756097083	62756	970	83	2020	1	FALSE	bup/nal	307889	13588	1061384	1058202	3181.93
MCOU	OH	combo	62756097083	62756	970	83	2020	3	FALSE	bup/nal	246792	10166	841901	838942	2959.47
MCOU	OH	combo	62756097083	62756	970	83	2020	2	FALSE	bup/nal	268177	10895	917401	915477	1923.98
FFSU	OH	combo	65162041503	65162	415	3	2020	1	FALSE	bup/nal	3675	161	6731.69	6731.69	0
FFSU	OH	combo	65162041503	65162	415	3	2020	2	FALSE	bup/nal	2877	131	5938.72	5938.72	0
FFSU	OH	combo	65162041503	65162	415	3	2020	4	FALSE	bup/nal	2980	148	4944.95	4944.95	0
FFSU	OH	combo	65162041503	65162	415	3	2020	3	FALSE	bup/nal	2309	94	4145.45	4145.45	0
MCOU	OH	combo	65162041503	65162	415	3	2020	3	FALSE	bup/nal	494958	20925	931014	928340	2673.8
MCOU	OH	combo	65162041503	65162	415	3	2020	2	FALSE	bup/nal	439479	17879	1003399	1000700	2699.17
MCOU	OH	combo	65162041503	65162	415	3	2020	1	FALSE	bup/nal	512309	22370	1394948	1391330	3617.64
MCOU	OH	combo	65162041503	65162	415	3	2020	4	FALSE	bup/nal	499432	21108	934779	932691	2088.58
FFSU	OH	combo	65162041603	65162	416	3	2020	2	FALSE	bup/nal	356	37	691.67	691.67	0
FFSU	OH	combo	65162041603	65162	416	3	2020	4	FALSE	bup/nal	1599.5	65	2308.76	2308.76	0
FFSU	OH	combo	65162041603	65162	416	3	2020	3	FALSE	bup/nal	743	33	1062.77	1062.77	0
FFSU	OH	combo	65162041603	65162	416	3	2020	1	FALSE	bup/nal	795	48	1282.53	1282.53	0
MCOU	OH	combo	65162041603	65162	416	3	2020	2	FALSE	bup/nal	30164	1551	51829.2	51479.9	349.28
MCOU	OH	combo	65162041603	65162	416	3	2020	1	FALSE	bup/nal	31173	1665	65033	64810.4	222.6
MCOU	OH	combo	65162041603	65162	416	3	2020	4	FALSE	bup/nal	32473.5	1792	45364.4	45192.3	172.09
MCOU	OH	combo	65162041603	65162	416	3	2020	3	FALSE	bup/nal	32888	1773	44343.9	44264.5	79.43
MCOU	OH	mono	93365640	93	3656	40	2020	1	FALSE	BUPRENORPH	243	62	11785.8	11573.7	212.07
MCOU	OH	mono	93365640	93	3656	40	2020	2	FALSE	BUPRENORPH	204	51	9569.91	9434.09	135.82
MCOU	OH	mono	93365640	93	3656	40	2020	3	FALSE	BUPRENORPH	107	28	4583.02	4583.02	0
FFSU	OH	mono	93365740	93	3657	40	2020	2	FALSE	BUPRENORPH	76	21	5596.6	5596.6	0
FFSU	OH	mono	93365740	93	3657	40	2020	1	FALSE	BUPRENORPH	53	27	4148.35	4148.35	0
MCOU	OH	mono	93365740	93	3657	40	2020	2	FALSE	BUPRENORPH	414	108	29546.8	29546.8	0
MCOU	OH	mono	93365740	93	3657	40	2020	1	FALSE	BUPRENORPH	412	107	29885.8	29885.8	0
MCOU	OH	mono	93365740	93	3657	40	2020	4	FALSE	BUPRENORPH	153	42	9870.24	9870.24	0
MCOU	OH	mono	93365740	93	3657	40	2020	3	FALSE	BUPRENORPH	221	59	14158.5	14158.5	0
FFSU	OH	mono	93365840	93	3658	40	2020	1	FALSE	BUPRENORPH	39	17	4572.59	4572.59	0
MCOU	OH	mono	93365840	93	3658	40	2020	4	FALSE	BUPRENORPH	164	40	14117.6	14117.6	0
MCOU	OH	mono	93365840	93	3658	40	2020	1	FALSE	BUPRENORPH	184	44	20178.8	20178.8	0
MCOU	OH	mono	93365840	93	3658	40	2020	2	FALSE	BUPRENORPH	240	59	24867.7	24867.7	0
MCOU	OH	mono	93365840	93	3658	40	2020	3	FALSE	BUPRENORPH	180	42	17168.8	17168.8	0
MCOU	OH	mono	93365940	93	3659	40	2020	4	FALSE	BUPRENORPH	51	13	5928.65	5928.65	0
MCOU	OH	mono	93365940	93	3659	40	2020	1	FALSE	BUPRENORPH	116	29	14136.8	14136.8	0
MCOU	OH	mono	93365940	93	3659	40	2020	2	FALSE	BUPRENORPH	104	26	11558.1	11558.1	0
MCOU	OH	mono	93365940	93	3659	40	2020	3	FALSE	BUPRENORPH	48	12	5337.42	5337.42	0
MCOU	OH	mono	42023017905	42023	179	5	2020	3	FALSE	Buprenorph	153.999	94	1952.72	1952.72	0
MCOU	OH	mono	42023017905	42023	179	5	2020	2	FALSE	Buprenorph	227.666	138	2788.98	2788.98	0
MCOU	OH	mono	42023017905	42023	179	5	2020	4	FALSE	Buprenorph	291.999	167	3324.78	3324.78	0
MCOU	OH	mono	42023017905	42023	179	5	2020	1	FALSE	Buprenorph	242.661	168	2268.84	2268.84	0
MCOU	OH	mono	42858035340	42858	353	40	2020	3	FALSE	Buprenorph	166	42	8789.66	8789.66	0
MCOU	OH	mono	42858035340	42858	353	40	2020	4	FALSE	Buprenorph	200	50	10738	10738	0
MCOU	OH	mono	42858035340	42858	353	40	2020	1	FALSE	Buprenorph	351	89	24895.3	24796.3	98.95
MCOU	OH	mono	42858035340	42858	353	40	2020	2	FALSE	Buprenorph	276	70	17982.4	17704	278.47
MCOU	OH	mono	42858049340	42858	493	40	2020	2	FALSE	Buprenorph	228	57	12377.5	12157.5	219.94
MCOU	OH	mono	42858049340	42858	493	40	2020	1	FALSE	Buprenorph	234	60	15667.1	14873.5	793.63
MCOU	OH	mono	42858049340	42858	493	40	2020	4	FALSE	Buprenorph	96	24	5211.93	4991.99	219.94
MCOU	OH	mono	42858049340	42858	493	40	2020	3	FALSE	Buprenorph	148	37	7240.36	6580.54	659.82
MCOU	OH	mono	42858050103	42858	501	3	2020	4	FALSE	Buprenorph	5761	227	3970.89	3967.39	3.5
MCOU	OH	mono	42858050103	42858	501	3	2020	1	FALSE	Buprenorph	4805	178	3867.92	3867.92	0
MCOU	OH	mono	42858050103	42858	501	3	2020	2	FALSE	Buprenorph	5827	230	3827.82	3827.82	0
MCOU	OH	mono	42858050103	42858	501	3	2020	3	FALSE	Buprenorph	6068	245	3295.61	3295.61	0
FFSU	OH	mono	42858050203	42858	502	3	2020	2	FALSE	Buprenorph	572	16	697.86	697.86	0
FFSU	OH	mono	42858050203	42858	502	3	2020	1	FALSE	Buprenorph	625	22	712.95	712.95	0
FFSU	OH	mono	42858050203	42858	502	3	2020	4	FALSE	Buprenorph	586	36	859.05	859.05	0
FFSU	OH	mono	42858050203	42858	502	3	2020	3	FALSE	Buprenorph	462	12	528.12	528.12	0
MCOU	OH	mono	42858050203	42858	502	3	2020	4	FALSE	Buprenorph	125980	4253	135753	135261	492.5
MCOU	OH	mono	42858050203	42858	502	3	2020	1	FALSE	Buprenorph	120631	4343	159951	159524	426.73
MCOU	OH	mono	42858050203	42858	502	3	2020	2	FALSE	Buprenorph	134109	4375	162703	162406	297.26
MCOU	OH	mono	42858050203	42858	502	3	2020	3	FALSE	Buprenorph	129592	4191	136530	136283	246.96
MCOU	OH	mono	42858058640	42858	586	40	2020	3	FALSE	Buprenorph	120	30	8946.53	8946.53	0
MCOU	OH	mono	42858058640	42858	586	40	2020	2	FALSE	Buprenorph	120	29	10493.8	10493.8	0
MCOU	OH	mono	42858058640	42858	586	40	2020	1	FALSE	Buprenorph	96	24	8555.11	8555.11	0
MCOU	OH	mono	42858058640	42858	586	40	2020	4	FALSE	Buprenorph	84	21	6447.45	6447.45	0
MCOU	OH	mono	42858075040	42858	750	40	2020	3	FALSE	Buprenorph	74	19	2585.74	2430.61	155.13
MCOU	OH	mono	42858075040	42858	750	40	2020	1	FALSE	Buprenorph	140	37	6236.94	6236.94	0
MCOU	OH	mono	42858075040	42858	750	40	2020	4	FALSE	Buprenorph	108	27	4159.18	4159.18	0
MCOU	OH	mono	42858075040	42858	750	40	2020	2	FALSE	Buprenorph	96	24	3870.23	3870.23	0
MCOU	OH	mono	42858083940	42858	839	40	2020	4	FALSE	Buprenorph	44	13	4558.63	4558.63	0
MCOU	OH	mono	42858083940	42858	839	40	2020	1	FALSE	Buprenorph	140	35	15348.9	14166.1	1182.78
MCOU	OH	mono	42858083940	42858	839	40	2020	2	FALSE	Buprenorph	100	25	9808.93	9808.93	0
MCOU	OH	mono	69238120202	69238	1202	2	2020	3	FALSE	Buprenorph	134	34	6402.88	6366.29	36.59
MCOU	OH	mono	69238120202	69238	1202	2	2020	4	FALSE	Buprenorph	154	39	7585.04	7585.04	0
MCOU	OH	mono	69238120302	69238	1203	2	2020	3	FALSE	Buprenorph	156	39	11010.7	11010.7	0
MCOU	OH	mono	69238120302	69238	1203	2	2020	4	FALSE	Buprenorph	337	85	21784.1	21784.1	0
MCOU	OH	mono	69238120402	69238	1204	2	2020	3	FALSE	Buprenorph	108	27	11383.9	11383.9	0
MCOU	OH	mono	69238120402	69238	1204	2	2020	4	FALSE	Buprenorph	140	35	14684.8	14684.8	0
MCOU	OH	mono	69238120402	69238	1204	2	2020	2	FALSE	Buprenorph	56	14	6245.8	6245.8	0
MCOU	OH	mono	69238120502	69238	1205	2	2020	4	FALSE	Buprenorph	116	29	14263.6	14263.6	0
MCOU	OH	mono	69238120502	69238	1205	2	2020	3	FALSE	Buprenorph	92	23	11000.9	11000.9	0
MCOU	OH	mono	69238150502	69238	1505	2	2020	3	FALSE	Buprenorph	138	36	9843.1	9843.1	0
MCOU	OH	mono	69238150502	69238	1505	2	2020	4	FALSE	Buprenorph	134	35	9259.92	9259.92	0
FFSU	OH	mono-oud	54017613	54	176	13	2020	2	FALSE	BUPRENORPH	3944.5	220	3269.79	3269.79	0
FFSU	OH	mono-oud	54017613	54	176	13	2020	4	FALSE	BUPRENORPH	1830.5	81	1740.49	1740.49	0
FFSU	OH	mono-oud	54017613	54	176	13	2020	1	FALSE	BUPRENORPH	4593	315	3633.93	3633.93	0
FFSU	OH	mono-oud	54017613	54	176	13	2020	3	FALSE	BUPRENORPH	1786	67	1497.88	1497.88	0
MCOU	OH	mono-oud	54017613	54	176	13	2020	4	FALSE	BUPRENORPH	133364	6375	146524	146379	145.1
MCOU	OH	mono-oud	54017613	54	176	13	2020	1	FALSE	BUPRENORPH	75191	5210	81090.2	81090.2	0
MCOU	OH	mono-oud	54017613	54	176	13	2020	3	FALSE	BUPRENORPH	107262	4348	114458	114185	272.38
MCOU	OH	mono-oud	54017613	54	176	13	2020	2	FALSE	BUPRENORPH	98643.5	4450	105427	105370	56.55
FFSU	OH	mono-oud	54017713	54	177	13	2020	4	FALSE	BUPRENORPH	3011	154	8850.59	8850.59	0
FFSU	OH	mono-oud	54017713	54	177	13	2020	1	FALSE	BUPRENORPH	5237	337	14981.3	14981.3	0
FFSU	OH	mono-oud	54017713	54	177	13	2020	2	FALSE	BUPRENORPH	5747.25	359	18099.5	18099.5	0
FFSU	OH	mono-oud	54017713	54	177	13	2020	3	FALSE	BUPRENORPH	1926.75	79	5790.77	5790.77	0
MCOU	OH	mono-oud	54017713	54	177	13	2020	4	FALSE	BUPRENORPH	278643	10558	727220	726837	383.62
MCOU	OH	mono-oud	54017713	54	177	13	2020	1	FALSE	BUPRENORPH	239108	10630	642553	642390	162.86
MCOU	OH	mono-oud	54017713	54	177	13	2020	2	FALSE	BUPRENORPH	267686	10077	692708	692469	238.68
MCOU	OH	mono-oud	54017713	54	177	13	2020	3	FALSE	BUPRENORPH	273790	10549	702767	702393	373.87
FFSU	OH	mono-oud	228315303	228	3153	3	2020	1	FALSE	BUPRENORPH	264	17	415.98	415.98	0
MCOU	OH	mono-oud	228315303	228	3153	3	2020	4	FALSE	BUPRENORPH	81363.9	3217	96401.5	95700.9	700.57
MCOU	OH	mono-oud	228315303	228	3153	3	2020	3	FALSE	BUPRENORPH	82959.2	3561	97730.6	97052.1	678.49
MCOU	OH	mono-oud	228315303	228	3153	3	2020	2	FALSE	BUPRENORPH	80959.1	3042	105711	105103	608.15
MCOU	OH	mono-oud	228315303	228	3153	3	2020	1	FALSE	BUPRENORPH	75940.2	2764	107859	107327	532.06
MCOU	OH	mono-oud	228315403	228	3154	3	2020	4	FALSE	BUPRENORPH	903	216	6747.05	6584.15	162.9
MCOU	OH	mono-oud	228315503	228	3155	3	2020	2	FALSE	BUPRENORPH	3485	103	12757	12757	0
MCOU	OH	mono-oud	228315503	228	3155	3	2020	3	FALSE	BUPRENORPH	2151	63	7391.57	7391.57	0
MCOU	OH	mono-oud	228315503	228	3155	3	2020	4	FALSE	BUPRENORPH	2225	82	7514.55	7500.36	14.19
MCOU	OH	mono-oud	228315603	228	3156	3	2020	3	FALSE	BUPRENORPH	15756	645	9662.11	9527.78	134.33
MCOU	OH	mono-oud	228315603	228	3156	3	2020	2	FALSE	BUPRENORPH	17251	583	11095	11095	0
MCOU	OH	mono-oud	228315603	228	3156	3	2020	1	FALSE	BUPRENORPH	17462.5	1303	14693.7	14693.7	0
MCOU	OH	mono-oud	228315603	228	3156	3	2020	4	FALSE	BUPRENORPH	9969.5	378	6172.26	6160.73	11.53
MCOU	OH	mono-oud	50383092493	50383	924	93	2020	2	FALSE	Buprenorph	8822	232	6531.42	6531.42	0
MCOU	OH	mono-oud	50383092493	50383	924	93	2020	1	FALSE	Buprenorph	6229	186	5711.11	5711.11	0
MCOU	OH	mono-oud	50383092493	50383	924	93	2020	3	FALSE	Buprenorph	7154	216	4589.14	4515.04	74.1
MCOU	OH	mono-oud	50383092493	50383	924	93	2020	4	FALSE	Buprenorph	8057	231	5081.96	5043.71	38.25
FFSU	OH	mono-oud	50383093093	50383	930	93	2020	4	FALSE	Buprenorph	365	18	406.34	406.34	0
FFSU	OH	mono-oud	50383093093	50383	930	93	2020	1	FALSE	Buprenorph	584	138	895.17	895.17	0
FFSU	OH	mono-oud	50383093093	50383	930	93	2020	2	FALSE	Buprenorph	439	97	621.52	621.52	0
FFSU	OH	mono-oud	50383093093	50383	930	93	2020	3	FALSE	Buprenorph	457	46	599.53	586.33	13.2
MCOU	OH	mono-oud	50383093093	50383	930	93	2020	1	FALSE	Buprenorph	62282.5	4557	92918.1	92726.1	192.05
MCOU	OH	mono-oud	50383093093	50383	930	93	2020	2	FALSE	Buprenorph	67263.2	3994	98594.6	98091.9	502.74
MCOU	OH	mono-oud	50383093093	50383	930	93	2020	3	FALSE	Buprenorph	64387.6	3546	97820.1	97424.1	396.02
MCOU	OH	mono-oud	50383093093	50383	930	93	2020	4	FALSE	Buprenorph	72248.5	2815	97969.6	97736.2	233.4
MCOU	OH	mono-oud	62756045983	62756	459	83	2020	4	FALSE	BUPRENORPH	812	35	482.77	482.77	0
MCOU	OH	mono-oud	62756045983	62756	459	83	2020	1	FALSE	BUPRENORPH	1785	86	1752.89	1752.89	0
MCOU	OH	mono-oud	62756045983	62756	459	83	2020	2	FALSE	BUPRENORPH	2751	135	2113.23	2113.23	0
MCOU	OH	mono-oud	62756045983	62756	459	83	2020	3	FALSE	BUPRENORPH	1895	92	1149.42	1149.42	0
MCOU	OH	mono-oud	62756046083	62756	460	83	2020	4	FALSE	BUPRENORPH	12387	415	14767.5	14736.6	30.96
MCOU	OH	mono-oud	62756046083	62756	460	83	2020	1	FALSE	BUPRENORPH	14933	564	21749.2	21749.2	0
MCOU	OH	mono-oud	62756046083	62756	460	83	2020	2	FALSE	BUPRENORPH	16723	530	23153.8	23153.8	0
MCOU	OH	mono-oud	62756046083	62756	460	83	2020	3	FALSE	BUPRENORPH	16329	569	19963.4	19963.4	0
utilization_type	state		ndc	labeler_code	product_code	package_size	year	quarter	supression_used	product_name	units_reimbursed	number_of_prescriptions	total_amount_reimbursed	medicaid_amount_reimbursed	non_medicaid_amount_reimbursed
MCOU	OH		12496010001	12496	100	1	2020	3	FALSE	SUBLOCADE	310	552	878594	872299	6294.76
MCOU	OH		12496010001	12496	100	1	2020	4	FALSE	SUBLOCADE	328	611	956800	948883	7917.42
MCOU	OH		12496010001	12496	100	1	2020	2	FALSE	SUBLOCADE	275.5	491	818126	813207	4918.42
MCOU	OH		12496010001	12496	100	1	2020	1	FALSE	SUBLOCADE	244	427	689231	684295	4935.98
MCOU	OH		12496030001	12496	300	1	2020	4	FALSE	SUBLOCADE	2931	562	919237	912936	6300.65
MCOU	OH		12496030001	12496	300	1	2020	3	FALSE	SUBLOCADE	787.5	521	830009	826237	3772.03
MCOU	OH		12496030001	12496	300	1	2020	2	FALSE	SUBLOCADE	581	382	623012	612903	10108.6
MCOU	OH		12496030001	12496	300	1	2020	1	FALSE	SUBLOCADE	458.5	305	496372	491501	4871.55
FFSU	OH		12496120203	12496	1202	3	2020	4	FALSE	Suboxone S	103	30	309.02	309.02	0
FFSU	OH		12496120203	12496	1202	3	2020	2	FALSE	Suboxone S	238	47	581.07	581.07	0
FFSU	OH		12496120203	12496	1202	3	2020	1	FALSE	Suboxone S	318	76	944.22	944.22	0
MCOU	OH		12496120203	12496	1202	3	2020	2	FALSE	Suboxone S	10158	2599	37530.2	37139.1	391.09
MCOU	OH		12496120203	12496	1202	3	2020	1	FALSE	Suboxone S	6829	2783	24259.6	24259.6	0
MCOU	OH		12496120203	12496	1202	3	2020	4	FALSE	Suboxone S	9485	2496	36184	36184	0
MCOU	OH		12496120203	12496	1202	3	2020	3	FALSE	Suboxone S	12276	3253	47372	46978.2	393.85
MCOU	OH		12496120401	12496	1204	1	2020	4	FALSE	SUBOXONE F	93	93	705.94	705.94	0
MCOU	OH		12496120401	12496	1204	1	2020	1	FALSE	SUBOXONE F	33	29	243.26	243.26	0
MCOU	OH		12496120401	12496	1204	1	2020	3	FALSE	SUBOXONE F	34	34	266.71	266.71	0
FFSU	OH		12496120403	12496	1204	3	2020	1	FALSE	Suboxone S	498	298	2228.84	2228.84	0
FFSU	OH		12496120403	12496	1204	3	2020	2	FALSE	Suboxone S	37	34	221.55	221.55	0
FFSU	OH		12496120403	12496	1204	3	2020	4	FALSE	Suboxone S	269	97	1823.69	1823.69	0
MCOU	OH		12496120403	12496	1204	3	2020	4	FALSE	Suboxone S	5294	3874	35638.3	35399.7	238.66
MCOU	OH		12496120403	12496	1204	3	2020	1	FALSE	Suboxone S	4841	4341	27808.4	27808.4	0
MCOU	OH		12496120403	12496	1204	3	2020	2	FALSE	Suboxone S	4505	2896	30843.1	30411.2	431.96
MCOU	OH		12496120403	12496	1204	3	2020	3	FALSE	Suboxone S	4956	3177	34445	34058.2	386.81
MCOU	OH		12496120801	12496	1208	1	2020	2	FALSE	Suboxone S	248	15	2224.88	2224.88	0
FFSU	OH		12496120803	12496	1208	3	2020	2	FALSE	Suboxone S	3042	448	27295.7	27295.7	0
FFSU	OH		12496120803	12496	1208	3	2020	1	FALSE	Suboxone S	1339	732	11312.3	11312.3	0
FFSU	OH		12496120803	12496	1208	3	2020	4	FALSE	Suboxone S	1982	225	17655.3	17655.3	0
FFSU	OH		12496120803	12496	1208	3	2020	3	FALSE	Suboxone S	1842	266	16483.9	16483.9	0
MCOU	OH		12496120803	12496	1208	3	2020	1	FALSE	Suboxone S	173163	37368	1589035	1585479	3556.09
MCOU	OH		12496120803	12496	1208	3	2020	4	FALSE	Suboxone S	234166	32172	2165418	2161167	4251.1
MCOU	OH		12496120803	12496	1208	3	2020	3	FALSE	Suboxone S	224529	32697	2090980	2086714	4265.89
MCOU	OH		12496120803	12496	1208	3	2020	2	FALSE	Suboxone S	207583	34686	1938310	1933673	4637.08
FFSU	OH		12496121201	12496	1212	1	2020	1	FALSE	SUBOXONE F	34	34	338.98	338.98	0
FFSU	OH		12496121201	12496	1212	1	2020	4	FALSE	SUBOXONE F	78	78	979.93	979.93	0
FFSU	OH		12496121203	12496	1212	3	2020	1	FALSE	Suboxone S	149	147	1604.24	1604.24	0
FFSU	OH		12496121203	12496	1212	3	2020	2	FALSE	Suboxone S	44	23	266.1	266.1	0
MCOU	OH		12496121203	12496	1212	3	2020	3	FALSE	Suboxone S	6081.99	4728	102429	102429	0
MCOU	OH		12496121203	12496	1212	3	2020	4	FALSE	Suboxone S	6770.66	5354	114266	114266	0
MCOU	OH		12496121203	12496	1212	3	2020	1	FALSE	Suboxone S	4635	4572	70647.5	70647.5	0
MCOU	OH		12496121203	12496	1212	3	2020	2	FALSE	Suboxone S	5897	5060	97707.4	97707.4	0
MCOU	OH		54123011430	54123	114	30	2020	4	FALSE	ZUBSOLV 11	2933	228	50912.4	50912.4	0
MCOU	OH		54123011430	54123	114	30	2020	3	FALSE	ZUBSOLV 11	2290	197	39876.8	39876.8	0
MCOU	OH		54123011430	54123	114	30	2020	2	FALSE	ZUBSOLV 11	2254	201	38976.4	38976.4	0
MCOU	OH		54123011430	54123	114	30	2020	1	FALSE	ZUBSOLV 11	2379	214	41416.9	41416.9	0
MCOU	OH		54123090730	54123	907	30	2020	1	FALSE	Zubsolv 0.	953	51	4131.74	4131.74	0
MCOU	OH		54123090730	54123	907	30	2020	2	FALSE	Zubsolv 0.	1321	76	5731.27	5731.27	0
MCOU	OH		54123090730	54123	907	30	2020	3	FALSE	Zubsolv 0.	1689	118	7374.82	7374.82	0
MCOU	OH		54123090730	54123	907	30	2020	4	FALSE	Zubsolv 0.	1654	113	7268.47	7268.47	0
FFSU	OH		54123091430	54123	914	30	2020	3	FALSE	ZUBSOLV 1.	241	34	1286.59	1286.59	0
FFSU	OH		54123091430	54123	914	30	2020	2	FALSE	ZUBSOLV 1.	151	19	802.06	802.06	0
FFSU	OH		54123091430	54123	914	30	2020	4	FALSE	ZUBSOLV 1.	414	32	2040.18	2040.18	0
MCOU	OH		54123091430	54123	914	30	2020	2	FALSE	ZUBSOLV 1.	5679	357	24570.4	24547.7	22.66
MCOU	OH		54123091430	54123	914	30	2020	3	FALSE	ZUBSOLV 1.	7505	510	32724.4	32194.7	529.66
MCOU	OH		54123091430	54123	914	30	2020	4	FALSE	ZUBSOLV 1.	6241	445	27345.5	26661.4	684.08
MCOU	OH		54123091430	54123	914	30	2020	1	FALSE	ZUBSOLV 1.	5042	310	21755.5	21755.5	0
FFSU	OH		54123092930	54123	929	30	2020	1	FALSE	ZUBSOLV 2.	283	23	2535.1	2535.1	0
FFSU	OH		54123092930	54123	929	30	2020	2	FALSE	ZUBSOLV 2.	499	45	4609.42	4609.42	0
FFSU	OH		54123092930	54123	929	30	2020	3	FALSE	ZUBSOLV 2.	492	44	4567.88	4567.88	0
FFSU	OH		54123092930	54123	929	30	2020	4	FALSE	ZUBSOLV 2.	418	33	3858.24	3858.24	0
MCOU	OH		54123092930	54123	929	30	2020	3	FALSE	ZUBSOLV 2.	11172	762	97656.3	97369.6	286.68
MCOU	OH		54123092930	54123	929	30	2020	2	FALSE	ZUBSOLV 2.	9527	602	82675.1	82451.2	223.82
MCOU	OH		54123092930	54123	929	30	2020	1	FALSE	ZUBSOLV 2.	9293	617	81010.8	81010.8	0
MCOU	OH		54123092930	54123	929	30	2020	4	FALSE	ZUBSOLV 2.	11124	774	97496.9	97496.9	0
FFSU	OH		54123095730	54123	957	30	2020	1	FALSE	ZUBSOLV 5.	1144	71	10000.3	10000.3	0
FFSU	OH		54123095730	54123	957	30	2020	2	FALSE	ZUBSOLV 5.	466	27	4189.88	4189.88	0
FFSU	OH		54123095730	54123	957	30	2020	4	FALSE	ZUBSOLV 5.	1024	71	9399.05	9399.05	0
FFSU	OH		54123095730	54123	957	30	2020	3	FALSE	ZUBSOLV 5.	412	33	3814.07	3814.07	0
MCOU	OH		54123095730	54123	957	30	2020	3	FALSE	ZUBSOLV 5.	70708	3635	616468	611702	4766.48
MCOU	OH		54123095730	54123	957	30	2020	2	FALSE	ZUBSOLV 5.	65740	3273	571432	566854	4577.82
MCOU	OH		54123095730	54123	957	30	2020	1	FALSE	ZUBSOLV 5.	61153	3339	532206	528572	3634.01
MCOU	OH		54123095730	54123	957	30	2020	4	FALSE	ZUBSOLV 5.	74089	3728	646740	640452	6287.82
FFSU	OH		54123098630	54123	986	30	2020	3	FALSE	ZUBSOLV 8.	134	16	1844.65	1844.65	0
FFSU	OH		54123098630	54123	986	30	2020	2	FALSE	ZUBSOLV 8.	187	16	2514.83	2514.83	0
MCOU	OH		54123098630	54123	986	30	2020	1	FALSE	ZUBSOLV 8.	8939	706	115180	113739	1441.13
MCOU	OH		54123098630	54123	986	30	2020	2	FALSE	ZUBSOLV 8.	9479	682	123143	120828	2314.97
MCOU	OH		54123098630	54123	986	30	2020	3	FALSE	ZUBSOLV 8.	9169	632	119751	116801	2949.34
MCOU	OH		54123098630	54123	986	30	2020	4	FALSE	ZUBSOLV 8.	9431	620	123553	121666	1887.12
MCOU	OH		59011075004	59011	750	4	2020	4	FALSE	Butrans (b	294	74	22512.6	22512.6	0
MCOU	OH		59011075004	59011	750	4	2020	1	FALSE	Butrans (b	258	65	19748.1	19748.1	0
MCOU	OH		59011075004	59011	750	4	2020	2	FALSE	Butrans (b	264	67	20200	20200	0
MCOU	OH		59011075004	59011	750	4	2020	3	FALSE	Butrans (b	309	78	23648	23648	0
MCOU	OH		59011075104	59011	751	4	2020	4	FALSE	Butrans (b	486	120	55494.9	55494.9	0
MCOU	OH		59011075104	59011	751	4	2020	1	FALSE	Butrans (b	354	88	40259.6	40259.6	0
MCOU	OH		59011075104	59011	751	4	2020	3	FALSE	Butrans (b	456	113	52187.6	52187.6	0
MCOU	OH		59011075104	59011	751	4	2020	2	FALSE	Butrans (b	444	110	50833.5	50397.8	435.74
MCOU	OH		59011075204	59011	752	4	2020	1	FALSE	Butrans (b	149	38	30028	30028	0
MCOU	OH		59011075204	59011	752	4	2020	4	FALSE	Butrans (b	246	63	49678.7	49331.4	347.35
MCOU	OH		59011075204	59011	752	4	2020	3	FALSE	Butrans (b	210	54	42234.3	42234.3	0
MCOU	OH		59011075204	59011	752	4	2020	2	FALSE	Butrans (b	180	45	35775.3	35775.3	0
MCOU	OH		59011075704	59011	757	4	2020	1	FALSE	Butrans (b	160	40	16830.2	16830.2	0
MCOU	OH		59011075704	59011	757	4	2020	2	FALSE	Butrans (b	176	44	18614.6	18614.6	0
MCOU	OH		59011075704	59011	757	4	2020	3	FALSE	Butrans (b	216	54	23061.1	23061.1	0
MCOU	OH		59011075704	59011	757	4	2020	4	FALSE	Butrans (b	224	56	23774.6	23774.6	0
MCOU	OH		59011075804	59011	758	4	2020	1	FALSE	Butrans (b	256	63	42489.4	42489.4	0
MCOU	OH		59011075804	59011	758	4	2020	2	FALSE	Butrans (b	307	77	50706.1	50706.1	0
MCOU	OH		59011075804	59011	758	4	2020	3	FALSE	Butrans (b	324	81	53642.7	53642.7	0
MCOU	OH		59011075804	59011	758	4	2020	4	FALSE	Butrans (b	292	73	48373.6	48373.6	0
MCOU	OH		59385001230	59385	12	30	2020	2	FALSE	Bunavail 2	383	15	3218.88	3218.88	0
MCOU	OH		59385001430	59385	14	30	2020	3	FALSE	Bunavail 4	491	17	4194.28	4194.28	0
MCOU	OH		59385001430	59385	14	30	2020	2	FALSE	Bunavail 4	954	25	8079.59	8079.59	0
MCOU	OH		59385001430	59385	14	30	2020	1	FALSE	Bunavail 4	1460	43	12369.1	12369.1	0
MCOU	OH		59385001630	59385	16	30	2020	1	FALSE	Bunavail 6	314	22	5377.05	5377.05	0
MCOU	OH		59385002160	59385	21	60	2020	4	FALSE	Belbuca 75	3756	72	21459.4	21272.5	186.84
MCOU	OH		59385002160	59385	21	60	2020	2	FALSE	Belbuca 75	4161	80	23539.3	23539.3	0
MCOU	OH		59385002160	59385	21	60	2020	1	FALSE	Belbuca 75	4400	88	24864.8	24625.2	239.62
MCOU	OH		59385002160	59385	21	60	2020	3	FALSE	Belbuca 75	3783	78	21495	21495	0
MCOU	OH		59385002260	59385	22	60	2020	3	FALSE	Belbuca 15	9035	158	51546.2	51546.2	0
MCOU	OH		59385002260	59385	22	60	2020	2	FALSE	Belbuca 15	8592	154	48561.4	46569	1992.38
MCOU	OH		59385002260	59385	22	60	2020	1	FALSE	Belbuca 15	8553	154	48451.3	47823.5	627.88
MCOU	OH		59385002260	59385	22	60	2020	4	FALSE	Belbuca 15	7656	140	43701.4	42895.8	805.68
MCOU	OH		59385002360	59385	23	60	2020	2	FALSE	Belbuca 30	7494	128	66320.4	66320.4	0
MCOU	OH		59385002360	59385	23	60	2020	3	FALSE	Belbuca 30	7065	118	62293.9	61832.4	461.53
MCOU	OH		59385002360	59385	23	60	2020	4	FALSE	Belbuca 30	6122	106	54928.2	54928.2	0
MCOU	OH		59385002360	59385	23	60	2020	1	FALSE	Belbuca 30	8307	143	73715.4	73715.4	0
MCOU	OH		59385002460	59385	24	60	2020	3	FALSE	Belbuca 45	4860	87	59014.2	59014.2	0
MCOU	OH		59385002460	59385	24	60	2020	2	FALSE	Belbuca 45	5140	90	60611.4	60611.4	0
MCOU	OH		59385002460	59385	24	60	2020	4	FALSE	Belbuca 45	5425	99	65812.7	65812.7	0
MCOU	OH		59385002460	59385	24	60	2020	1	FALSE	Belbuca 45	3982	73	48117.4	48117.4	0
MCOU	OH		59385002560	59385	25	60	2020	4	FALSE	Belbuca 60	3060	52	38447.3	38447.3	0
MCOU	OH		59385002560	59385	25	60	2020	3	FALSE	Belbuca 60	2938	54	36465.3	36465.3	0
MCOU	OH		59385002560	59385	25	60	2020	2	FALSE	Belbuca 60	2768	49	35265.8	35265.8	0
MCOU	OH		59385002560	59385	25	60	2020	1	FALSE	Belbuca 60	2520	42	32803.9	32803.9	0
MCOU	OH		59385002660	59385	26	60	2020	4	FALSE	Belbuca 75	1192	20	16442.4	15840.5	601.92
MCOU	OH		59385002660	59385	26	60	2020	1	FALSE	Belbuca 75	1318	24	17934.8	17417.6	517.19
MCOU	OH		59385002660	59385	26	60	2020	2	FALSE	Belbuca 75	1044	20	14254.1	14204.1	50
MCOU	OH		59385002660	59385	26	60	2020	3	FALSE	Belbuca 75	1070	19	14634.2	14517.3	116.95
MCOU	OH		59385002760	59385	27	60	2020	4	FALSE	Belbuca 90	2941	49	41130.1	41130.1	0
MCOU	OH		59385002760	59385	27	60	2020	1	FALSE	Belbuca 90	1943	34	27126.1	27126.1	0
MCOU	OH		59385002760	59385	27	60	2020	2	FALSE	Belbuca 90	2367	41	33076.8	33076.8	0
MCOU	OH		59385002760	59385	27	60	2020	3	FALSE	Belbuca 90	2442	43	34148.7	34148.7	0
												1218286

### Sheet: Oklahoma
FFSU	OK	combo	54018813	54	188	13	2020	4	FALSE	BUP/NAL	1271	29	1439.53	1439.53	0
FFSU	OK	combo	54018813	54	188	13	2020	3	FALSE	BUP/NAL	1021	25	1339.41	1335.41	4
FFSU	OK	combo	54018913	54	189	13	2020	3	FALSE	BUP/NAL	24930	517	39226	39226	0
FFSU	OK	combo	54018913	54	189	13	2020	2	FALSE	BUP/NAL	17065	321	31111.5	30941.2	170.27		bup/nal	6762
FFSU	OK	combo	54018913	54	189	13	2020	1	FALSE	BUP/NAL	14803	268	23910.3	23910.3	0		bupr	4147
FFSU	OK	combo	54018913	54	189	13	2020	4	FALSE	BUP/NAL	23367	495	33887.6	33719.6	168		suboxone	11906
FFSU	OK	combo	406800503	406	8005	3	2020	3	FALSE	BUP/NAL	1767	35	2128.33	2117.87	10.46		mono	2702	combo	18668
FFSU	OK	combo	406800503	406	8005	3	2020	4	FALSE	BUP/NAL	1228	24	1368.96	1360.96	8
FFSU	OK	combo	406800503	406	8005	3	2020	2	FALSE	BUP/NAL	878	18	1134.13	1134.13	0
FFSU	OK	combo	406802003	406	8020	3	2020	4	FALSE	BUP/NAL	21182	448	30692.2	30692.2	0
FFSU	OK	combo	406802003	406	8020	3	2020	1	FALSE	BUP/NAL	16247	296	26229.3	26229.3	0
FFSU	OK	combo	406802003	406	8020	3	2020	3	FALSE	BUP/NAL	23881	491	37743.9	37743.9	0
FFSU	OK	combo	406802003	406	8020	3	2020	2	FALSE	BUP/NAL	20296	417	37337.8	37337.8	0
FFSU	OK	combo	50383028793	50383	287	93	2020	3	FALSE	BUP/NAL	4463	63	6774.51	6774.51	0
FFSU	OK	combo	50383028793	50383	287	93	2020	4	FALSE	BUP/NAL	2571	37	3493.18	3489.18	4
FFSU	OK	combo	50383028793	50383	287	93	2020	1	FALSE	BUP/NAL	2857	44	4449.35	4437.35	12
FFSU	OK	combo	50383028793	50383	287	93	2020	2	FALSE	BUP/NAL	3585	56	6422.62	6422.62	0
FFSU	OK	combo	62175045832	62175	458	32	2020	1	FALSE	BUP/NAL	9815	190	15857.9	15857.9	0
FFSU	OK	combo	62175045832	62175	458	32	2020	3	FALSE	BUP/NAL	14039	294	22446.1	22374.1	72
FFSU	OK	combo	62175045832	62175	458	32	2020	2	FALSE	BUP/NAL	11239	207	20556.1	20492.1	64
FFSU	OK	combo	62175045832	62175	458	32	2020	4	FALSE	BUP/NAL	17110	367	24733.4	24733.4	0
FFSU	OK	combo	62756096983	62756	969	83	2020	4	FALSE	BUP/NAL	1554	28	1740.46	1740.46	0
FFSU	OK	combo	62756096983	62756	969	83	2020	1	FALSE	BUP/NAL	1039	20	1335.55	1335.55	0
FFSU	OK	combo	62756096983	62756	969	83	2020	3	FALSE	BUP/NAL	1393	25	1682.88	1682.88	0
FFSU	OK	combo	62756096983	62756	969	83	2020	2	FALSE	BUP/NAL	924	19	1135.56	1135.56	0
FFSU	OK	combo	62756097083	62756	970	83	2020	4	FALSE	BUP/NAL	20047	395	28825.9	28757.9	68
FFSU	OK	combo	62756097083	62756	970	83	2020	1	FALSE	BUP/NAL	10951	191	17590.7	17543.2	47.5
FFSU	OK	combo	62756097083	62756	970	83	2020	2	FALSE	BUP/NAL	14406	283	25907.4	25907.4	0
FFSU	OK	combo	62756097083	62756	970	83	2020	3	FALSE	BUP/NAL	13321	260	20452.5	20452.5	0
FFSU	OK	combo	65162041503	65162	415	3	2020	4	FALSE	BUP/NAL	6077	166	9299.4	9262.06	37.34
FFSU	OK	combo	65162041503	65162	415	3	2020	3	FALSE	BUP/NAL	6996	169	11729	11693	36
FFSU	OK	combo	65162041503	65162	415	3	2020	2	FALSE	BUP/NAL	7933	195	15142.8	15142.8	0
FFSU	OK	combo	65162041503	65162	415	3	2020	1	FALSE	BUP/NAL	12769	313	21577.5	21577.5	0
FFSU	OK	combo	65162041603	65162	416	3	2020	2	FALSE	BUP/NAL	722	13	884.73	884.73	0
FFSU	OK	combo	65162041603	65162	416	3	2020	3	FALSE	BUP/NAL	818	19	1058.07	1042.07	16
FFSU	OK	combo	65162041603	65162	416	3	2020	4	FALSE	BUP/NAL	1502	24	1597.53	1585.53	12
FFSU	OK	mono	93365740	93	3657	40	2020	1	FALSE	BUPRENORPH	164	42	10359.2	10273.2	86
FFSU	OK	mono	93365840	93	3658	40	2020	1	FALSE	BUPRENORPH	160	40	14952.5	14890	62.5
FFSU	OK	mono	93365940	93	3659	40	2020	1	FALSE	BUPRENORPH	116	29	13383.7	13308.6	75.15
FFSU	OK	mono	42858049340	42858	493	40	2020	1	FALSE	Buprenorph	128	32	8596.46	8508.96	87.5
FFSU	OK	mono	42858050103	42858	501	3	2020	1	FALSE	Buprenorph	2022	31	1424.11	1424.11	0
FFSU	OK	mono	42858050103	42858	501	3	2020	3	FALSE	Buprenorph	1309	23	906.01	906.01	0
FFSU	OK	mono	42858050103	42858	501	3	2020	4	FALSE	Buprenorph	1669	28	1117.99	1117.99	0
FFSU	OK	mono	42858050103	42858	501	3	2020	2	FALSE	Buprenorph	1572	24	1076.18	1076.18	0
FFSU	OK	mono	42858050203	42858	502	3	2020	2	FALSE	Buprenorph	15205	276	16863.4	16851.4	12
FFSU	OK	mono	42858050203	42858	502	3	2020	3	FALSE	Buprenorph	16134	312	18070.9	18070.9	0
FFSU	OK	mono	42858050203	42858	502	3	2020	4	FALSE	Buprenorph	18464	334	20481.1	20421.1	60
FFSU	OK	mono	42858050203	42858	502	3	2020	1	FALSE	Buprenorph	12787	218	14401.4	14401.4	0
FFSU	OK	mono	42858058640	42858	586	40	2020	1	FALSE	Buprenorph	92	23	8498.1	8435.1	63
FFSU	OK	mono	42858083940	42858	839	40	2020	1	FALSE	Buprenorph	180	45	20651	20526.5	124.5
FFSU	OK	mono-oud	54017613	54	176	13	2020	4	FALSE	BUPRENORPH	1328	23	919.32	871.09	48.23
FFSU	OK	mono-oud	54017613	54	176	13	2020	2	FALSE	BUPRENORPH	1067	25	822.29	810.29	12
FFSU	OK	mono-oud	54017613	54	176	13	2020	3	FALSE	BUPRENORPH	1469	32	1087.54	1083.54	4
FFSU	OK	mono-oud	54017713	54	177	13	2020	3	FALSE	BUPRENORPH	20042	368	22391.4	22391.4	0
FFSU	OK	mono-oud	54017713	54	177	13	2020	4	FALSE	BUPRENORPH	20876	379	23142.8	23110.8	32
FFSU	OK	mono-oud	54017713	54	177	13	2020	1	FALSE	BUPRENORPH	15630	288	17838.6	17838.6	0
FFSU	OK	mono-oud	54017713	54	177	13	2020	2	FALSE	BUPRENORPH	15657	293	17473.1	17417.1	56
FFSU	OK	mono-oud	228315303	228	3153	3	2020	4	FALSE	BUPRENORPH	6380	107	6976.95	6976.95	0
FFSU	OK	mono-oud	228315303	228	3153	3	2020	1	FALSE	BUPRENORPH	2807	43	3128.89	3114.48	14.41
FFSU	OK	mono-oud	228315303	228	3153	3	2020	2	FALSE	BUPRENORPH	3358	55	3652.39	3652.39	0
FFSU	OK	mono-oud	228315303	228	3153	3	2020	3	FALSE	BUPRENORPH	4673	75	5100.87	5100.87	0
FFSU	OK	mono-oud	50383092493	50383	924	93	2020	3	FALSE	Buprenorph	907	15	622.18	622.18	0
FFSU	OK	mono-oud	50383092493	50383	924	93	2020	2	FALSE	Buprenorph	870	15	616.75	616.75	0
FFSU	OK	mono-oud	50383092493	50383	924	93	2020	1	FALSE	Buprenorph	1034	20	816.92	816.92	0
FFSU	OK	mono-oud	50383092493	50383	924	93	2020	4	FALSE	Buprenorph	1430	26	999.83	999.83	0
FFSU	OK	mono-oud	50383093093	50383	930	93	2020	2	FALSE	Buprenorph	10354	160	11136.9	11112.9	24
FFSU	OK	mono-oud	50383093093	50383	930	93	2020	3	FALSE	Buprenorph	12691	198	13697.2	13697.2	0
FFSU	OK	mono-oud	50383093093	50383	930	93	2020	4	FALSE	Buprenorph	13128	225	14443.5	14382.7	60.77
FFSU	OK	mono-oud	50383093093	50383	930	93	2020	1	FALSE	Buprenorph	9806	146	10875.2	10831.7	43.5
FFSU	OK	mono-oud	62756046083	62756	460	83	2020	2	FALSE	BUPRENORPH	2821	47	3079.18	3079.18	0
FFSU	OK	mono-oud	62756046083	62756	460	83	2020	3	FALSE	BUPRENORPH	3362	55	3685.2	3685.2	0
FFSU	OK	mono-oud	62756046083	62756	460	83	2020	4	FALSE	BUPRENORPH	2513	44	2771.08	2767.08	4
FFSU	OK	mono-oud	62756046083	62756	460	83	2020	1	FALSE	BUPRENORPH	3303	51	3688.49	3688.49	0
utilization_type	state		ndc	labeler_code	product_code	package_size	year	quarter	supression_used	product_name	units_reimbursed	number_of_prescriptions	total_amount_reimbursed	medicaid_amount_reimbursed	non_medicaid_amount_reimbursed
FFSU	OK		12496010001	12496	100	1	2020	4	FALSE	SUBLOCADE	6	12	20044.9	20044.9	0
FFSU	OK		12496120203	12496	1202	3	2020	2	FALSE	Suboxone S	2882	71	14573.1	14573.1	0
FFSU	OK		12496120203	12496	1202	3	2020	1	FALSE	Suboxone S	2249	45	11179	11179	0
FFSU	OK		12496120203	12496	1202	3	2020	4	FALSE	Suboxone S	2254	61	11492.1	11364.1	128
FFSU	OK		12496120203	12496	1202	3	2020	3	FALSE	Suboxone S	2847	65	14303.9	14303.9	0
FFSU	OK		12496120403	12496	1204	3	2020	4	FALSE	Suboxone S	3983	77	35243.8	35219.8	24
FFSU	OK		12496120403	12496	1204	3	2020	1	FALSE	Suboxone S	1863	41	16361.6	16361.6	0
FFSU	OK		12496120403	12496	1204	3	2020	2	FALSE	Suboxone S	2849	57	25179.6	25179.6	0
FFSU	OK		12496120403	12496	1204	3	2020	3	FALSE	Suboxone S	4354	84	38461.1	38461.1	0
FFSU	OK		12496120803	12496	1208	3	2020	4	FALSE	Suboxone S	167427	3043	1471151	1471151	0
FFSU	OK		12496120803	12496	1208	3	2020	1	FALSE	Suboxone S	137260	2452	1197417	1197417	0
FFSU	OK		12496120803	12496	1208	3	2020	2	FALSE	Suboxone S	151764	2663	1333176	1333176	0
FFSU	OK		12496120803	12496	1208	3	2020	3	FALSE	Suboxone S	168074	3045	1477631	1477631	0
FFSU	OK		12496121203	12496	1212	3	2020	1	FALSE	Suboxone S	1316	32	22790	22790	0
FFSU	OK		12496121203	12496	1212	3	2020	3	FALSE	Suboxone S	1075	22	18745	18745	0
FFSU	OK		12496121203	12496	1212	3	2020	2	FALSE	Suboxone S	1354	33	23640.3	23640.3	0
FFSU	OK		54123095730	54123	957	30	2020	1	FALSE	ZUBSOLV 5.	1739	26	15051	15051	0
FFSU	OK		54123095730	54123	957	30	2020	4	FALSE	ZUBSOLV 5.	1366	35	12036.2	12020.2	16
FFSU	OK		54123095730	54123	957	30	2020	3	FALSE	ZUBSOLV 5.	1545	30	13506.5	13506.5	0
FFSU	OK		54123095730	54123	957	30	2020	2	FALSE	ZUBSOLV 5.	1420	24	12372.9	12372.9	0
FFSU	OK		59011075004	59011	750	4	2020	4	FALSE	Butrans (b	256	64	19608.4	19437.9	170.5
FFSU	OK		59011075004	59011	750	4	2020	1	FALSE	Butrans (b	156	39	11914.9	11804.9	110
FFSU	OK		59011075004	59011	750	4	2020	3	FALSE	Butrans (b	224	56	17128.7	16945.2	183.5
FFSU	OK		59011075004	59011	750	4	2020	2	FALSE	Butrans (b	281	71	21495.9	21300	195.9
FFSU	OK		59011075104	59011	751	4	2020	3	FALSE	Butrans (b	936	234	106350	106350	0
FFSU	OK		59011075104	59011	751	4	2020	4	FALSE	Butrans (b	888	223	100772	100772	0
FFSU	OK		59011075104	59011	751	4	2020	1	FALSE	Butrans (b	552	138	62577.5	62577.5	0
FFSU	OK		59011075104	59011	751	4	2020	2	FALSE	Butrans (b	913	229	103762	103762	0
FFSU	OK		59011075204	59011	752	4	2020	1	FALSE	Butrans (b	324	81	64452	64235.5	216.5
FFSU	OK		59011075204	59011	752	4	2020	4	FALSE	Butrans (b	936	236	186793	186199	593.85
FFSU	OK		59011075204	59011	752	4	2020	2	FALSE	Butrans (b	732	185	145151	144681	470
FFSU	OK		59011075204	59011	752	4	2020	3	FALSE	Butrans (b	872	221	173740	173229	511.4
FFSU	OK		59011075704	59011	757	4	2020	2	FALSE	Butrans (b	64	16	6824.8	6788.8	36
FFSU	OK		59011075704	59011	757	4	2020	1	FALSE	Butrans (b	56	14	5892.62	5853.62	39
FFSU	OK		59011075704	59011	757	4	2020	4	FALSE	Butrans (b	56	14	5910.75	5868.5	42.25
FFSU	OK		59011075704	59011	757	4	2020	3	FALSE	Butrans (b	76	19	8051.44	8011.94	39.5
FFSU	OK		59011075804	59011	758	4	2020	2	FALSE	Butrans (b	728	182	118686	118250	436.06
FFSU	OK		59011075804	59011	758	4	2020	1	FALSE	Butrans (b	364	91	59059.4	59059.4	0
FFSU	OK		59011075804	59011	758	4	2020	3	FALSE	Butrans (b	852	213	138388	138388	0
FFSU	OK		59011075804	59011	758	4	2020	4	FALSE	Butrans (b	860	216	139607	139607	0
FFSU	OK		59385002260	59385	22	60	2020	3	FALSE	Belbuca 15	1680	28	9669.8	9059.48	610.32
FFSU	OK		59385002260	59385	22	60	2020	2	FALSE	Belbuca 15	1710	29	9848.18	9797.45	50.73
FFSU	OK		59385002260	59385	22	60	2020	1	FALSE	Belbuca 15	1800	30	10139.7	10139.7	0
FFSU	OK		59385002260	59385	22	60	2020	4	FALSE	Belbuca 15	1500	25	8651.21	8595.21	56
FFSU	OK		59385002360	59385	23	60	2020	3	FALSE	Belbuca 30	3540	59	31507.4	31507.4	0
FFSU	OK		59385002360	59385	23	60	2020	2	FALSE	Belbuca 30	3600	60	32219.4	32040.4	179
FFSU	OK		59385002360	59385	23	60	2020	1	FALSE	Belbuca 30	3120	52	27588	27588	0
FFSU	OK		59385002360	59385	23	60	2020	4	FALSE	Belbuca 30	2264	38	20144.2	20144.2	0
FFSU	OK		59385002460	59385	24	60	2020	2	FALSE	Belbuca 45	1380	23	16614.3	16558.3	56
FFSU	OK		59385002460	59385	24	60	2020	3	FALSE	Belbuca 45	2684	45	32316.6	32215.1	101.5
FFSU	OK		59385002460	59385	24	60	2020	4	FALSE	Belbuca 45	2504	42	30168.2	30048.2	120
FFSU	OK		59385002460	59385	24	60	2020	1	FALSE	Belbuca 45	1920	32	22909.6	22909.6	0
FFSU	OK		59385002560	59385	25	60	2020	3	FALSE	Belbuca 60	2220	37	28561.8	28561.8	0
FFSU	OK		59385002560	59385	25	60	2020	2	FALSE	Belbuca 60	3180	53	41012.5	40889.8	122.65
FFSU	OK		59385002560	59385	25	60	2020	4	FALSE	Belbuca 60	2594	44	33450.3	33366.3	84
FFSU	OK		59385002560	59385	25	60	2020	1	FALSE	Belbuca 60	3472	58	43924.1	43924.1	0
FFSU	OK		59385002660	59385	26	60	2020	2	FALSE	Belbuca 75	1740	29	23514.4	23447.4	67
FFSU	OK		59385002660	59385	26	60	2020	4	FALSE	Belbuca 75	2040	34	27542.2	27474.2	68
FFSU	OK		59385002660	59385	26	60	2020	3	FALSE	Belbuca 75	2040	34	27489.1	27489.1	0
FFSU	OK		59385002760	59385	27	60	2020	2	FALSE	Belbuca 90	1860	31	25947.9	25859.9	88
FFSU	OK		59385002760	59385	27	60	2020	1	FALSE	Belbuca 90	1140	19	15733.6	15733.6	0
FFSU	OK		59385002760	59385	27	60	2020	3	FALSE	Belbuca 90	2220	37	30970.1	30835.1	135
FFSU	OK		59385002760	59385	27	60	2020	4	FALSE	Belbuca 90	1920	32	26734.1	26627.6	106.5
												26211

### Sheet: Oregon
FFSU	OR	combo	54018813	54	188	13	2020	3	FALSE	bup/nal	3681	435	15832.7	15832.7	0
FFSU	OR	combo	54018813	54	188	13	2020	1	FALSE	bup/nal	1709	164	7005.68	7005.68	0
FFSU	OR	combo	54018813	54	188	13	2020	4	FALSE	bup/nal	6161	825	26039.2	26039.2	0		bup/nal	113150
FFSU	OR	combo	54018813	54	188	13	2020	2	FALSE	bup/nal	340	12	393.29	393.29	0		bupr	69288
MCOU	OR	combo	54018813	54	188	13	2020	4	FALSE	bup/nal	67105	3499	176486	176486	0		suboxone	7731
MCOU	OR	combo	54018813	54	188	13	2020	1	FALSE	bup/nal	7635.5	246	14207.3	13988.6	218.69		mono	63743	combo	120881
MCOU	OR	combo	54018813	54	188	13	2020	2	FALSE	bup/nal	31940.5	1524	60285.4	60285.4	0
MCOU	OR	combo	54018813	54	188	13	2020	3	FALSE	bup/nal	76057	3830	194833	194833	0
FFSU	OR	combo	54018913	54	189	13	2020	2	FALSE	bup/nal	2021	63	2710.19	2558.63	151.56
FFSU	OR	combo	54018913	54	189	13	2020	3	FALSE	bup/nal	2426.5	194	4608.61	4581.72	26.89
FFSU	OR	combo	54018913	54	189	13	2020	1	FALSE	bup/nal	3480	153	3938.6	3938.6	0
FFSU	OR	combo	54018913	54	189	13	2020	4	FALSE	bup/nal	1697	201	3254.28	3254.28	0
MCOU	OR	combo	54018913	54	189	13	2020	4	FALSE	bup/nal	46170	4394	123125	123125	0
MCOU	OR	combo	54018913	54	189	13	2020	3	FALSE	bup/nal	57834	5141	150387	150387	0
MCOU	OR	combo	54018913	54	189	13	2020	2	FALSE	bup/nal	62557	2985	138683	138683	0
MCOU	OR	combo	54018913	54	189	13	2020	1	FALSE	bup/nal	56376	1754	122491	121646	844.71
MCOU	OR	combo	228315573	228	3155	73	2020	1	FALSE	bup/nal	1144	37	4038.75	4038.75	0
MCOU	OR	combo	378876793	378	8767	93	2020	4	FALSE	bup/nal	5431	121	27991.2	27991.2	0
MCOU	OR	combo	378876793	378	8767	93	2020	3	FALSE	bup/nal	3476	95	16577.1	16577.1	0
MCOU	OR	combo	378876793	378	8767	93	2020	1	FALSE	bup/nal	1778	50	8426.04	8426.04	0
MCOU	OR	combo	378876793	378	8767	93	2020	2	FALSE	bup/nal	3366	92	14310.5	14310.5	0
MCOU	OR	combo	406800503	406	8005	3	2020	2	FALSE	bup/nal	2014	62	3433.72	3433.72	0
MCOU	OR	combo	406800503	406	8005	3	2020	4	FALSE	bup/nal	2188	64	2599.79	2599.79	0
MCOU	OR	combo	406800503	406	8005	3	2020	1	FALSE	bup/nal	2059	60	3966.89	3966.89	0
MCOU	OR	combo	406800503	406	8005	3	2020	3	FALSE	bup/nal	2675.5	76	3699	3699	0
FFSU	OR	combo	406802003	406	8020	3	2020	4	FALSE	bup/nal	489	17	476.06	476.06	0
FFSU	OR	combo	406802003	406	8020	3	2020	1	FALSE	bup/nal	2567.5	429	7688.81	7686.18	2.63
FFSU	OR	combo	406802003	406	8020	3	2020	2	FALSE	bup/nal	1437	30	1771.2	1771.2	0
FFSU	OR	combo	406802003	406	8020	3	2020	3	FALSE	bup/nal	1075	108	1839.86	1839.86	0
MCOU	OR	combo	406802003	406	8020	3	2020	2	FALSE	bup/nal	26328	1555	51417.8	51417.8	0
MCOU	OR	combo	406802003	406	8020	3	2020	1	FALSE	bup/nal	14174	433	32572.5	32521.6	50.95
MCOU	OR	combo	406802003	406	8020	3	2020	4	FALSE	bup/nal	14178	468	25761.7	25761.7	0
MCOU	OR	combo	406802003	406	8020	3	2020	3	FALSE	bup/nal	17417	1181	32020.6	32020.6	0
FFSU	OR	combo	781721664	781	7216	64	2020	1	FALSE	bup/nal	361	21	1070.94	1070.94	0
MCOU	OR	combo	781721664	781	7216	64	2020	1	FALSE	bup/nal	2886	106	9180.4	9180.4	0
MCOU	OR	combo	781721664	781	7216	64	2020	4	FALSE	bup/nal	491	27	1659.61	1659.61	0
MCOU	OR	combo	781721664	781	7216	64	2020	3	FALSE	bup/nal	1415	56	4630.29	4630.29	0
MCOU	OR	combo	781721664	781	7216	64	2020	2	FALSE	bup/nal	777	30	2241.53	2241.53	0
MCOU	OR	combo	781722764	781	7227	64	2020	1	FALSE	bup/nal	2990	78	16928	16928	0
MCOU	OR	combo	781722764	781	7227	64	2020	3	FALSE	bup/nal	871	34	4905.69	4905.69	0
MCOU	OR	combo	781722764	781	7227	64	2020	2	FALSE	bup/nal	1380	32	7384.58	7384.58	0
FFSU	OR	combo	781723864	781	7238	64	2020	1	FALSE	bup/nal	1324	62	5584.35	5284.55	299.8
MCOU	OR	combo	781723864	781	7238	64	2020	1	FALSE	bup/nal	16135	550	86880.2	86605.4	274.82
MCOU	OR	combo	781723864	781	7238	64	2020	2	FALSE	bup/nal	2579	82	11734.6	11734.6	0
MCOU	OR	combo	781723864	781	7238	64	2020	3	FALSE	bup/nal	3583	125	17757.3	17757.3	0
MCOU	OR	combo	781723864	781	7238	64	2020	4	FALSE	bup/nal	734	37	3682.81	3682.81	0
FFSU	OR	combo	781724964	781	7249	64	2020	1	FALSE	bup/nal	221	19	2022.1	1897.93	124.17
MCOU	OR	combo	781724964	781	7249	64	2020	1	FALSE	bup/nal	517	21	5687.25	5687.25	0
MCOU	OR	combo	781724964	781	7249	64	2020	2	FALSE	bup/nal	389	16	4025.36	4025.36	0
MCOU	OR	combo	781724964	781	7249	64	2020	3	FALSE	bup/nal	241	16	2813.56	2813.56	0
FFSU	OR	combo	43598057930	43598	579	30	2020	4	FALSE	bup/nal	483	30	1406.25	1170.67	235.58
FFSU	OR	combo	43598057930	43598	579	30	2020	3	FALSE	bup/nal	340	20	983.01	915.69	67.32
FFSU	OR	combo	43598057930	43598	579	30	2020	2	FALSE	bup/nal	575	33	1660.38	1310.1	350.28
FFSU	OR	combo	43598057930	43598	579	30	2020	1	FALSE	bup/nal	444	18	1244.76	1016.64	228.12
MCOU	OR	combo	43598057930	43598	579	30	2020	4	FALSE	bup/nal	12582	438	35743.3	35670.3	72.99
MCOU	OR	combo	43598057930	43598	579	30	2020	3	FALSE	bup/nal	11363	429	33405.2	33405.2	0
MCOU	OR	combo	43598057930	43598	579	30	2020	2	FALSE	bup/nal	11092	384	32543.3	32543.3	0
MCOU	OR	combo	43598057930	43598	579	30	2020	1	FALSE	bup/nal	9008	324	28388.8	28388.8	0
MCOU	OR	combo	43598058030	43598	580	30	2020	1	FALSE	bup/nal	3583	152	20627.5	20627.5	0
MCOU	OR	combo	43598058030	43598	580	30	2020	4	FALSE	bup/nal	6184	205	30606.8	30606.8	0
MCOU	OR	combo	43598058030	43598	580	30	2020	2	FALSE	bup/nal	5442	172	28890.3	28413.1	477.16
MCOU	OR	combo	43598058030	43598	580	30	2020	3	FALSE	bup/nal	6229	220	33876.8	33838.1	38.66
FFSU	OR	combo	43598058130	43598	581	30	2020	4	FALSE	bup/nal	317	14	2683.33	2683.33	0
FFSU	OR	combo	43598058130	43598	581	30	2020	2	FALSE	bup/nal	552	20	5373.62	4368.63	1004.99
FFSU	OR	combo	43598058130	43598	581	30	2020	3	FALSE	bup/nal	502	20	4440.4	4191.2	249.2
MCOU	OR	combo	43598058130	43598	581	30	2020	4	FALSE	bup/nal	2688	110	22176.5	22176.5	0
MCOU	OR	combo	43598058130	43598	581	30	2020	3	FALSE	bup/nal	3274	156	33410.4	33182.4	228.08
MCOU	OR	combo	43598058130	43598	581	30	2020	2	FALSE	bup/nal	2541	97	25099.6	25099.6	0
MCOU	OR	combo	43598058130	43598	581	30	2020	1	FALSE	bup/nal	1135	52	12341.6	12341.6	0
FFSU	OR	combo	43598058230	43598	582	30	2020	4	FALSE	bup/nal	5668	185	20099.2	18781.1	1318.13
FFSU	OR	combo	43598058230	43598	582	30	2020	1	FALSE	bup/nal	5328	189	20550.2	19420.2	1130.01
FFSU	OR	combo	43598058230	43598	582	30	2020	2	FALSE	bup/nal	5684	214	20103.6	19663.6	439.93
FFSU	OR	combo	43598058230	43598	582	30	2020	3	FALSE	bup/nal	5064	195	18086	16970.3	1115.68
MCOU	OR	combo	43598058230	43598	582	30	2020	3	FALSE	bup/nal	130527	4153	634835	634783	51.76
MCOU	OR	combo	43598058230	43598	582	30	2020	4	FALSE	bup/nal	130537	3916	651522	651418	104.53
MCOU	OR	combo	43598058230	43598	582	30	2020	1	FALSE	bup/nal	78421	2540	414179	413856	322.95
MCOU	OR	combo	43598058230	43598	582	30	2020	2	FALSE	bup/nal	110489	3500	519511	518894	617.12
FFSU	OR	combo	47781035503	47781	355	3	2020	1	FALSE	bup/nal	1033	48	2997.5	2908.55	88.95
FFSU	OR	combo	47781035503	47781	355	3	2020	2	FALSE	bup/nal	736	30	2006.52	2006.52	0
FFSU	OR	combo	47781035503	47781	355	3	2020	4	FALSE	bup/nal	797	40	2195.21	2163.04	32.17
FFSU	OR	combo	47781035503	47781	355	3	2020	3	FALSE	bup/nal	935	41	2567.57	2567.57	0
MCOU	OR	combo	47781035503	47781	355	3	2020	1	FALSE	bup/nal	6988	307	22741.5	22741.5	0
MCOU	OR	combo	47781035503	47781	355	3	2020	4	FALSE	bup/nal	14673	520	44269.1	44269.1	0
MCOU	OR	combo	47781035503	47781	355	3	2020	3	FALSE	bup/nal	12351	460	37635.2	37635.2	0
MCOU	OR	combo	47781035503	47781	355	3	2020	2	FALSE	bup/nal	7554	310	22372.2	22372.2	0
FFSU	OR	combo	47781035603	47781	356	3	2020	2	FALSE	bup/nal	235	17	955.87	916.4	39.47
FFSU	OR	combo	47781035603	47781	356	3	2020	4	FALSE	bup/nal	183	14	800.2	612.38	187.82
FFSU	OR	combo	47781035603	47781	356	3	2020	3	FALSE	bup/nal	412	22	1628.91	1610.94	17.97
MCOU	OR	combo	47781035603	47781	356	3	2020	1	FALSE	bup/nal	6710	213	37628.7	37628.7	0
MCOU	OR	combo	47781035603	47781	356	3	2020	3	FALSE	bup/nal	7318	241	40185.3	40185.3	0
MCOU	OR	combo	47781035603	47781	356	3	2020	4	FALSE	bup/nal	8757	277	45297.4	45297.4	0
MCOU	OR	combo	47781035603	47781	356	3	2020	2	FALSE	bup/nal	6313	200	33513.9	33513.9	0
FFSU	OR	combo	47781035703	47781	357	3	2020	4	FALSE	bup/nal	8042	327	30585.4	29601.5	983.86
FFSU	OR	combo	47781035703	47781	357	3	2020	1	FALSE	bup/nal	6362	274	26507.8	26109.1	398.72
FFSU	OR	combo	47781035703	47781	357	3	2020	2	FALSE	bup/nal	7297	318	27346	26747.5	598.45
FFSU	OR	combo	47781035703	47781	357	3	2020	3	FALSE	bup/nal	7775	321	29016.4	28737.1	279.32
MCOU	OR	combo	47781035703	47781	357	3	2020	3	FALSE	bup/nal	166943	6045	812278	812252	26.06
MCOU	OR	combo	47781035703	47781	357	3	2020	4	FALSE	bup/nal	184225	6268	961837	961680	156.6
MCOU	OR	combo	47781035703	47781	357	3	2020	1	FALSE	bup/nal	116253	4169	629002	628621	381.61
MCOU	OR	combo	47781035703	47781	357	3	2020	2	FALSE	bup/nal	149270	5191	727752	727752	0
FFSU	OR	combo	47781035803	47781	358	3	2020	3	FALSE	bup/nal	577	22	5086.9	4722.56	364.34
FFSU	OR	combo	47781035803	47781	358	3	2020	4	FALSE	bup/nal	348	14	2927.37	2016.02	911.35
FFSU	OR	combo	47781035803	47781	358	3	2020	1	FALSE	bup/nal	307	14	3268.61	3016.97	251.64
MCOU	OR	combo	47781035803	47781	358	3	2020	3	FALSE	bup/nal	4178	216	43143.7	43076.6	67.1
MCOU	OR	combo	47781035803	47781	358	3	2020	4	FALSE	bup/nal	3208	177	30466.7	30466.7	0
MCOU	OR	combo	47781035803	47781	358	3	2020	1	FALSE	bup/nal	2986	141	33770.6	33770.6	0
MCOU	OR	combo	47781035803	47781	358	3	2020	2	FALSE	bup/nal	3805	159	38627.2	38627.2	0
MCOU	OR	combo	50383028793	50383	287	93	2020	4	FALSE	bup/nal	2839	67	6083.65	6083.65	0
MCOU	OR	combo	50383028793	50383	287	93	2020	1	FALSE	bup/nal	3473	102	6930.52	6930.52	0
MCOU	OR	combo	50383028793	50383	287	93	2020	2	FALSE	bup/nal	4024	100	7804.58	7804.58	0
MCOU	OR	combo	50383028793	50383	287	93	2020	3	FALSE	bup/nal	2744	73	5542.99	5542.99	0
MCOU	OR	combo	50383029493	50383	294	93	2020	1	FALSE	bup/nal	730	18	1161.35	1161.35	0
MCOU	OR	combo	50383029493	50383	294	93	2020	4	FALSE	bup/nal	475	13	691.53	691.53	0
MCOU	OR	combo	50383029493	50383	294	93	2020	3	FALSE	bup/nal	339	12	597.83	597.83	0
MCOU	OR	combo	62175045232	62175	452	32	2020	1	FALSE	bup/nal	2767	86	5167.13	5167.13	0
MCOU	OR	combo	62175045232	62175	452	32	2020	4	FALSE	bup/nal	5845	153	10118	10118	0
MCOU	OR	combo	62175045232	62175	452	32	2020	2	FALSE	bup/nal	3965	110	6487.42	6487.42	0
MCOU	OR	combo	62175045232	62175	452	32	2020	3	FALSE	bup/nal	4378	110	6777.51	6777.51	0
FFSU	OR	combo	62175045832	62175	458	32	2020	3	FALSE	bup/nal	3215	103	3828.51	3759.97	68.54
FFSU	OR	combo	62175045832	62175	458	32	2020	2	FALSE	bup/nal	2019	63	2683.82	2639.98	43.84
FFSU	OR	combo	62175045832	62175	458	32	2020	4	FALSE	bup/nal	2639	64	2356.36	2342.93	13.43
FFSU	OR	combo	62175045832	62175	458	32	2020	1	FALSE	bup/nal	1008	54	1310.48	1298.45	12.03
MCOU	OR	combo	62175045832	62175	458	32	2020	4	FALSE	bup/nal	55698	1512	113656	112181	1474.99
MCOU	OR	combo	62175045832	62175	458	32	2020	1	FALSE	bup/nal	27973.5	933	62449.1	62213.2	235.86
MCOU	OR	combo	62175045832	62175	458	32	2020	2	FALSE	bup/nal	51777.5	1403	108377	107896	481.36
MCOU	OR	combo	62175045832	62175	458	32	2020	3	FALSE	bup/nal	60876.5	1655	122428	121198	1229.14
FFSU	OR	combo	62756096983	62756	969	83	2020	3	FALSE	bup/nal	1073	34	1298.63	1062.79	235.84
FFSU	OR	combo	62756096983	62756	969	83	2020	4	FALSE	bup/nal	698	30	585.85	565.84	20.01
FFSU	OR	combo	62756096983	62756	969	83	2020	1	FALSE	bup/nal	1486	31	997.06	986.46	10.6
FFSU	OR	combo	62756096983	62756	969	83	2020	2	FALSE	bup/nal	1628	33	1682.18	1638.93	43.25
MCOU	OR	combo	62756096983	62756	969	83	2020	2	FALSE	bup/nal	18608	487	30797	30797	0
MCOU	OR	combo	62756096983	62756	969	83	2020	3	FALSE	bup/nal	19438	507	32957	32957	0
MCOU	OR	combo	62756096983	62756	969	83	2020	4	FALSE	bup/nal	23387	612	40636.9	40636.9	0
MCOU	OR	combo	62756096983	62756	969	83	2020	1	FALSE	bup/nal	20318	528	37467.8	37467.8	0
FFSU	OR	combo	62756097083	62756	970	83	2020	3	FALSE	bup/nal	3845	116	4502.12	4248.89	253.23
FFSU	OR	combo	62756097083	62756	970	83	2020	4	FALSE	bup/nal	5407	167	4996.1	4688.73	307.37
FFSU	OR	combo	62756097083	62756	970	83	2020	1	FALSE	bup/nal	6039	190	5976.53	5882.05	94.48
FFSU	OR	combo	62756097083	62756	970	83	2020	2	FALSE	bup/nal	5984	208	8104.69	7680.27	424.42
MCOU	OR	combo	62756097083	62756	970	83	2020	4	FALSE	bup/nal	131032	3558	281561	281560	0.88
MCOU	OR	combo	62756097083	62756	970	83	2020	1	FALSE	bup/nal	130747	3873	283505	283375	130.08
MCOU	OR	combo	62756097083	62756	970	83	2020	3	FALSE	bup/nal	108943	2951	231426	231426	0
MCOU	OR	combo	62756097083	62756	970	83	2020	2	FALSE	bup/nal	113253	2973	234599	234599	0
FFSU	OR	combo	65162041503	65162	415	3	2020	1	FALSE	bup/nal	4821	176	5014.19	4851.4	162.79
FFSU	OR	combo	65162041503	65162	415	3	2020	4	FALSE	bup/nal	4534	133	4194.06	4019.33	174.73
FFSU	OR	combo	65162041503	65162	415	3	2020	3	FALSE	bup/nal	4988	163	6234.13	5831.88	402.25
FFSU	OR	combo	65162041503	65162	415	3	2020	2	FALSE	bup/nal	4254	114	5501.61	5380.94	120.67
MCOU	OR	combo	65162041503	65162	415	3	2020	1	FALSE	bup/nal	128450	3635	272558	272558	0
MCOU	OR	combo	65162041503	65162	415	3	2020	2	FALSE	bup/nal	114632	2762	223985	223606	378.84
MCOU	OR	combo	65162041503	65162	415	3	2020	4	FALSE	bup/nal	94963	2319	187265	187069	196
MCOU	OR	combo	65162041503	65162	415	3	2020	3	FALSE	bup/nal	114244	2813	227138	226979	158.38
FFSU	OR	combo	65162041603	65162	416	3	2020	2	FALSE	bup/nal	960	23	1022.55	668.49	354.06
FFSU	OR	combo	65162041603	65162	416	3	2020	4	FALSE	bup/nal	645	21	504.64	443.68	60.96
FFSU	OR	combo	65162041603	65162	416	3	2020	3	FALSE	bup/nal	1479	34	1686.54	1213.46	473.08
FFSU	OR	combo	65162041603	65162	416	3	2020	1	FALSE	bup/nal	967	34	753.12	732.8	20.32
MCOU	OR	combo	65162041603	65162	416	3	2020	1	FALSE	bup/nal	18318	564	32283.6	32208.4	75.2
MCOU	OR	combo	65162041603	65162	416	3	2020	4	FALSE	bup/nal	20556	502	32407.8	31744.6	663.25
MCOU	OR	combo	65162041603	65162	416	3	2020	2	FALSE	bup/nal	21522	581	33496.3	33374.1	122.2
MCOU	OR	combo	65162041603	65162	416	3	2020	3	FALSE	bup/nal	21493	555	34782.5	34254.4	528.09
MCOU	OR	mono	42858035340	42858	353	40	2020	2	FALSE	BUPRENORPH	55	18	3643.12	3643.12	0
MCOU	OR	mono	42858049340	42858	493	40	2020	2	FALSE	Buprenorph	80	23	5453.86	5453.86	0
MCOU	OR	mono	42858049340	42858	493	40	2020	4	FALSE	Buprenorph	56	14	3800.36	3800.36	0
FFSU	OR	mono	42858050103	42858	501	3	2020	1	FALSE	Buprenorph	555	14	343.43	315.48	27.95
MCOU	OR	mono	42858050103	42858	501	3	2020	2	FALSE	Buprenorph	14557	277	10698.5	10698.5	0
MCOU	OR	mono	42858050103	42858	501	3	2020	1	FALSE	Buprenorph	14990	294	11320.9	11320.9	0
MCOU	OR	mono	42858050103	42858	501	3	2020	4	FALSE	Buprenorph	15564	296	11242	11242	0
MCOU	OR	mono	42858050103	42858	501	3	2020	3	FALSE	Buprenorph	17488	335	13372.2	13372.2	0
FFSU	OR	mono	42858050203	42858	502	3	2020	4	FALSE	Buprenorph	2209	62	1783.79	1582.69	201.1
FFSU	OR	mono	42858050203	42858	502	3	2020	1	FALSE	Buprenorph	2189	73	2351.89	2316.3	35.59
FFSU	OR	mono	42858050203	42858	502	3	2020	2	FALSE	Buprenorph	2427	72	2335.76	2122.5	213.26
FFSU	OR	mono	42858050203	42858	502	3	2020	3	FALSE	Buprenorph	1737	53	1575.77	1317.97	257.8
MCOU	OR	mono	42858050203	42858	502	3	2020	2	FALSE	Buprenorph	65164	1570	57265.6	57265.6	0
MCOU	OR	mono	42858050203	42858	502	3	2020	1	FALSE	Buprenorph	57205	1565	61318.5	61318.5	0
MCOU	OR	mono	42858050203	42858	502	3	2020	3	FALSE	Buprenorph	71885	1688	62876.9	62876.9	0
MCOU	OR	mono	42858050203	42858	502	3	2020	4	FALSE	Buprenorph	68697	1623	59846.2	59846.2	0
MCOU	OR	mono	42858075040	42858	750	40	2020	1	FALSE	Buprenorph	52	13	2414.15	2414.15	0
MCOU	OR	mono	42858083940	42858	839	40	2020	1	FALSE	Buprenorph	52	14	6204.84	6204.84	0
MCOU	OR	mono	42858083940	42858	839	40	2020	2	FALSE	Buprenorph	48	12	5832.53	5832.53	0
FFSU	OR	mono-oud	54017613	54	176	13	2020	2	FALSE	BUPRENORPH	1375.5	208	1055.91	951.3	104.61
FFSU	OR	mono-oud	54017613	54	176	13	2020	3	FALSE	BUPRENORPH	970.5	233	970.42	881.78	88.64
FFSU	OR	mono-oud	54017613	54	176	13	2020	4	FALSE	BUPRENORPH	513.5	226	729.37	729.37	0
FFSU	OR	mono-oud	54017613	54	176	13	2020	1	FALSE	BUPRENORPH	1564.5	337	1708.41	1609.38	99.03
MCOU	OR	mono-oud	54017613	54	176	13	2020	2	FALSE	BUPRENORPH	15269.5	4194	27378.9	27356.1	22.8
MCOU	OR	mono-oud	54017613	54	176	13	2020	3	FALSE	BUPRENORPH	16019.5	4750	28771.3	28771.3	0
MCOU	OR	mono-oud	54017613	54	176	13	2020	4	FALSE	BUPRENORPH	15159	4291	27082.1	27082.1	0
MCOU	OR	mono-oud	54017613	54	176	13	2020	1	FALSE	BUPRENORPH	16660.5	5520	29321.8	29145.1	176.7
FFSU	OR	mono-oud	54017713	54	177	13	2020	4	FALSE	BUPRENORPH	1434.12	521	2424.66	2410.64	14.02
FFSU	OR	mono-oud	54017713	54	177	13	2020	3	FALSE	BUPRENORPH	1526	354	2127.2	2127.2	0
FFSU	OR	mono-oud	54017713	54	177	13	2020	2	FALSE	BUPRENORPH	2207	49	1996.28	1940.67	55.61
FFSU	OR	mono-oud	54017713	54	177	13	2020	1	FALSE	BUPRENORPH	1787.5	98	1952.44	1919.65	32.79
MCOU	OR	mono-oud	54017713	54	177	13	2020	3	FALSE	BUPRENORPH	59316.4	10659	266630	266630	0
MCOU	OR	mono-oud	54017713	54	177	13	2020	4	FALSE	BUPRENORPH	59715.5	9381	256736	256736	0
MCOU	OR	mono-oud	54017713	54	177	13	2020	2	FALSE	BUPRENORPH	42934.9	3517	92371.4	92371.4	0
MCOU	OR	mono-oud	54017713	54	177	13	2020	1	FALSE	BUPRENORPH	35430.5	969	48135.4	48135.4	0
MCOU	OR	mono-oud	228315303	228	3153	3	2020	3	FALSE	BUPRENORPH	2839	53	2472.08	2472.08	0
MCOU	OR	mono-oud	228315303	228	3153	3	2020	2	FALSE	BUPRENORPH	1590	35	1224.34	1224.34	0
MCOU	OR	mono-oud	228315303	228	3153	3	2020	4	FALSE	BUPRENORPH	3023	74	3231.74	3231.74	0
MCOU	OR	mono-oud	228315303	228	3153	3	2020	1	FALSE	BUPRENORPH	1278	38	1366.81	1366.81	0
MCOU	OR	mono-oud	228315603	228	3156	3	2020	1	FALSE	BUPRENORPH	737	28	568.56	568.56	0
MCOU	OR	mono-oud	228315603	228	3156	3	2020	4	FALSE	BUPRENORPH	481	12	357.72	357.72	0
MCOU	OR	mono-oud	228315603	228	3156	3	2020	3	FALSE	BUPRENORPH	637	13	508.36	508.36	0
MCOU	OR	mono-oud	228315603	228	3156	3	2020	2	FALSE	BUPRENORPH	394	16	277.7	277.7	0
FFSU	OR	mono-oud	50383092493	50383	924	93	2020	3	FALSE	Buprenorph	1748	33	756.42	588.01	168.41
FFSU	OR	mono-oud	50383092493	50383	924	93	2020	2	FALSE	Buprenorph	2494	46	1091.66	895.72	195.94
FFSU	OR	mono-oud	50383092493	50383	924	93	2020	1	FALSE	Buprenorph	1073	29	685.18	551.37	133.81
FFSU	OR	mono-oud	50383092493	50383	924	93	2020	4	FALSE	Buprenorph	2135	36	892.91	729.57	163.34
MCOU	OR	mono-oud	50383092493	50383	924	93	2020	3	FALSE	Buprenorph	31050.5	681	24493.8	24152.3	341.49
MCOU	OR	mono-oud	50383092493	50383	924	93	2020	4	FALSE	Buprenorph	34378	888	28392	28288.1	103.87
MCOU	OR	mono-oud	50383092493	50383	924	93	2020	2	FALSE	Buprenorph	28336	602	21476.7	20980.9	495.77
MCOU	OR	mono-oud	50383092493	50383	924	93	2020	1	FALSE	Buprenorph	23711	544	18335.2	18245.5	89.7
FFSU	OR	mono-oud	50383093093	50383	930	93	2020	2	FALSE	Buprenorph	3605	118	3583.78	3348.21	235.57
FFSU	OR	mono-oud	50383093093	50383	930	93	2020	1	FALSE	Buprenorph	3240	103	3436.67	3013.61	423.06
FFSU	OR	mono-oud	50383093093	50383	930	93	2020	3	FALSE	Buprenorph	3588	113	3256.86	2951.84	305.02
FFSU	OR	mono-oud	50383093093	50383	930	93	2020	4	FALSE	Buprenorph	3256	108	2751.71	2661.24	90.47
MCOU	OR	mono-oud	50383093093	50383	930	93	2020	2	FALSE	Buprenorph	115460	2838	106860	106646	213.75
MCOU	OR	mono-oud	50383093093	50383	930	93	2020	3	FALSE	Buprenorph	125055	3184	118451	118214	237.1
MCOU	OR	mono-oud	50383093093	50383	930	93	2020	1	FALSE	Buprenorph	106941	2758	115642	115419	223.6
MCOU	OR	mono-oud	50383093093	50383	930	93	2020	4	FALSE	Buprenorph	140944	3462	139556	139090	466.06
MCOU	OR	mono-oud	62756045983	62756	459	83	2020	3	FALSE	BUPRENORPH	800	24	617.35	617.35	0
MCOU	OR	mono-oud	62756045983	62756	459	83	2020	4	FALSE	BUPRENORPH	1436	28	1130.78	1130.78	0
MCOU	OR	mono-oud	62756045983	62756	459	83	2020	2	FALSE	BUPRENORPH	1035	20	719.32	719.32	0
MCOU	OR	mono-oud	62756046083	62756	460	83	2020	4	FALSE	BUPRENORPH	1098	18	974.1	974.1	0
MCOU	OR	mono-oud	62756046083	62756	460	83	2020	2	FALSE	BUPRENORPH	1640	26	1296.52	1296.52	0
MCOU	OR	mono-oud	62756046083	62756	460	83	2020	1	FALSE	BUPRENORPH	1462	37	1494.43	1494.43	0
utilization_type	state		ndc	labeler_code	product_code	package_size	year	quarter	supression_used	product_name	units_reimbursed	number_of_prescriptions	total_amount_reimbursed	medicaid_amount_reimbursed	non_medicaid_amount_reimbursed
MCOU	OR		12496010001	12496	100	1	2020	1	FALSE	SUBLOCADE	126.5	253	427332	427332	0
MCOU	OR		12496010001	12496	100	1	2020	2	FALSE	SUBLOCADE	154.5	309	516896	516896	0
MCOU	OR		12496010001	12496	100	1	2020	3	FALSE	SUBLOCADE	171	342	571322	571322	0
MCOU	OR		12496010001	12496	100	1	2020	4	FALSE	SUBLOCADE	191	382	648096	648096	0
FFSU	OR		12496030001	12496	300	1	2020	2	FALSE	SUBLOCADE	34.5	23	38195.4	36728.4	1467
FFSU	OR		12496030001	12496	300	1	2020	1	FALSE	SUBLOCADE	21	14	23312.1	21173.6	2138.47
FFSU	OR		12496030001	12496	300	1	2020	4	FALSE	SUBLOCADE	45	30	51267.9	49917.1	1350.82
FFSU	OR		12496030001	12496	300	1	2020	3	FALSE	SUBLOCADE	24	16	26675.1	24855.2	1819.9
MCOU	OR		12496030001	12496	300	1	2020	1	FALSE	SUBLOCADE	370.5	247	404865	404865	0
MCOU	OR		12496030001	12496	300	1	2020	4	FALSE	SUBLOCADE	471	314	512851	512851	0
MCOU	OR		12496030001	12496	300	1	2020	2	FALSE	SUBLOCADE	370.5	247	405292	405292	0
MCOU	OR		12496030001	12496	300	1	2020	3	FALSE	SUBLOCADE	441	294	484556	484556	0
MCOU	OR		12496120203	12496	1202	3	2020	3	FALSE	Suboxone S	2552	1316	7656	7656	0
MCOU	OR		12496120203	12496	1202	3	2020	2	FALSE	Suboxone S	937	418	2937.58	2937.58	0
MCOU	OR		12496120203	12496	1202	3	2020	1	FALSE	Suboxone S	353	51	1640.62	1640.62	0
MCOU	OR		12496120203	12496	1202	3	2020	4	FALSE	Suboxone S	1803	955	5409	5409	0
FFSU	OR		12496120803	12496	1208	3	2020	4	FALSE	Suboxone S	707	27	4643.04	3700.46	942.58
FFSU	OR		12496120803	12496	1208	3	2020	1	FALSE	Suboxone S	1182	67	6709.89	6709.89	0
FFSU	OR		12496120803	12496	1208	3	2020	3	FALSE	Suboxone S	842	15	5988.82	4615.43	1373.39
MCOU	OR		12496120803	12496	1208	3	2020	1	FALSE	Suboxone S	4698	182	40137.1	40137.1	0
MCOU	OR		12496120803	12496	1208	3	2020	2	FALSE	Suboxone S	5904	828	45955.8	45955.8	0
MCOU	OR		12496120803	12496	1208	3	2020	3	FALSE	Suboxone S	8224	2071	58238.4	58238.4	0
MCOU	OR		12496120803	12496	1208	3	2020	4	FALSE	Suboxone S	8227	1741	58871.8	58871.8	0
MCOU	OR		54123095730	54123	957	30	2020	1	FALSE	ZUBSOLV 5.	639	15	5515.07	5515.07	0
MCOU	OR		54123095730	54123	957	30	2020	4	FALSE	ZUBSOLV 5.	655	26	5764.14	5764.14	0
MCOU	OR		54123095730	54123	957	30	2020	2	FALSE	ZUBSOLV 5.	617	19	5313.78	5313.78	0
												192205

### Sheet: Pennsylvania
FFSU	PA	combo	54018813	54	188	13	2020	3	FALSE	bup/nal	146	12	237.98	237.98	0
MCOU	PA	combo	54018813	54	188	13	2020	1	FALSE	bup/nal	26934	833	48557.4	48557.4	0
MCOU	PA	combo	54018813	54	188	13	2020	2	FALSE	bup/nal	28590	867	49759.5	49722.8	36.69
MCOU	PA	combo	54018813	54	188	13	2020	3	FALSE	bup/nal	29101	879	53457.8	53415.8	41.95		bup/nal	589554
MCOU	PA	combo	54018813	54	188	13	2020	4	FALSE	bup/nal	26798	804	48702.2	48197.1	505.04		bupr	54207
FFSU	PA	combo	54018913	54	189	13	2020	2	FALSE	bup/nal	6734.5	287	11007	10945.1	61.86		suboxone	19977
FFSU	PA	combo	54018913	54	189	13	2020	3	FALSE	bup/nal	4787.5	174	7461.79	7387.5	74.29		mono	53897	combo	609531
FFSU	PA	combo	54018913	54	189	13	2020	4	FALSE	bup/nal	4236	169	6438.02	6329.76	108.26
FFSU	PA	combo	54018913	54	189	13	2020	1	FALSE	bup/nal	2747.5	135	4849.28	4846.03	3.25
MCOU	PA	combo	54018913	54	189	13	2020	4	FALSE	bup/nal	651714	17912	1554005	1547817	6188.27
MCOU	PA	combo	54018913	54	189	13	2020	1	FALSE	bup/nal	655651	19919	1642437	1637728	4708.25
MCOU	PA	combo	54018913	54	189	13	2020	3	FALSE	bup/nal	703074	19525	1678862	1672576	6286.19
MCOU	PA	combo	54018913	54	189	13	2020	2	FALSE	bup/nal	680800	19218	1667627	1661499	6127.68
MCOU	PA	combo	228315573	228	3155	73	2020	4	FALSE	bup/nal	3632	82	6496.15	6393.24	102.91
MCOU	PA	combo	228315573	228	3155	73	2020	1	FALSE	bup/nal	6029	144	14355.1	14355.1	0
MCOU	PA	combo	228315573	228	3155	73	2020	3	FALSE	bup/nal	4555	98	8455.21	8455.21	0
MCOU	PA	combo	228315573	228	3155	73	2020	2	FALSE	bup/nal	3721	88	7924.78	7924.78	0
MCOU	PA	combo	378876593	378	8765	93	2020	3	FALSE	bup/nal	3184	199	8769.47	8769.47	0
MCOU	PA	combo	378876593	378	8765	93	2020	2	FALSE	bup/nal	727	44	2186.9	2186.9	0
MCOU	PA	combo	378876593	378	8765	93	2020	4	FALSE	bup/nal	5106	280	14704.6	14704.6	0
MCOU	PA	combo	378876693	378	8766	93	2020	3	FALSE	bup/nal	3974	246	19659.4	19564.9	94.5
MCOU	PA	combo	378876693	378	8766	93	2020	2	FALSE	bup/nal	646	49	3414.11	3414.11	0
MCOU	PA	combo	378876693	378	8766	93	2020	4	FALSE	bup/nal	7139	403	34142.3	33420.7	721.58
FFSU	PA	combo	378876793	378	8767	93	2020	1	FALSE	bup/nal	444	19	2287.72	2123.04	164.68
FFSU	PA	combo	378876793	378	8767	93	2020	4	FALSE	bup/nal	2891	109	12745.4	10967.9	1777.49
FFSU	PA	combo	378876793	378	8767	93	2020	2	FALSE	bup/nal	1149	48	5450.88	4071.64	1379.24
FFSU	PA	combo	378876793	378	8767	93	2020	3	FALSE	bup/nal	2331	106	11197.1	9973.16	1223.94
MCOU	PA	combo	378876793	378	8767	93	2020	1	FALSE	bup/nal	45609	1381	234396	233721	674.84
MCOU	PA	combo	378876793	378	8767	93	2020	2	FALSE	bup/nal	166407	5015	794726	789919	4807.07
MCOU	PA	combo	378876793	378	8767	93	2020	4	FALSE	bup/nal	391873	11277	1938313	1929178	9134.87
MCOU	PA	combo	378876793	378	8767	93	2020	3	FALSE	bup/nal	322884	9386	1593236	1585774	7462.51
MCOU	PA	combo	378876893	378	8768	93	2020	2	FALSE	bup/nal	2711	184	27504.7	27504.7	0
MCOU	PA	combo	378876893	378	8768	93	2020	1	FALSE	bup/nal	785	43	8276.06	8276.06	0
MCOU	PA	combo	378876893	378	8768	93	2020	4	FALSE	bup/nal	22454	1272	244387	243562	824.29
MCOU	PA	combo	378876893	378	8768	93	2020	3	FALSE	bup/nal	5775	352	56873.6	56873.6	0
MCOU	PA	combo	406800503	406	8005	3	2020	2	FALSE	bup/nal	3058	100	5625.66	5625.66	0
MCOU	PA	combo	406800503	406	8005	3	2020	3	FALSE	bup/nal	3064	103	5438.56	5438.56	0
MCOU	PA	combo	406800503	406	8005	3	2020	4	FALSE	bup/nal	3505	119	6738	6738	0
MCOU	PA	combo	406800503	406	8005	3	2020	1	FALSE	bup/nal	3359	123	6463.37	6463.37	0
FFSU	PA	combo	406802003	406	8020	3	2020	3	FALSE	bup/nal	876	31	1370.13	1370.13	0
FFSU	PA	combo	406802003	406	8020	3	2020	2	FALSE	bup/nal	964	38	1557.58	1557.58	0
FFSU	PA	combo	406802003	406	8020	3	2020	4	FALSE	bup/nal	488	17	715.88	715.88	0
MCOU	PA	combo	406802003	406	8020	3	2020	2	FALSE	bup/nal	163622	4399	417817	417128	688.46
MCOU	PA	combo	406802003	406	8020	3	2020	3	FALSE	bup/nal	149519	4063	379341	378232	1108.89
MCOU	PA	combo	406802003	406	8020	3	2020	4	FALSE	bup/nal	148833	4020	412650	411291	1358.49
MCOU	PA	combo	406802003	406	8020	3	2020	1	FALSE	bup/nal	119730	3325	324097	324017	79.69
FFSU	PA	combo	781721664	781	7216	64	2020	1	FALSE	bup/nal	152	16	572.7	456.77	115.93
MCOU	PA	combo	781721664	781	7216	64	2020	2	FALSE	bup/nal	5476	366	16087.8	15845.8	242.02
MCOU	PA	combo	781721664	781	7216	64	2020	3	FALSE	bup/nal	5195	444	14934.9	14934.9	0
MCOU	PA	combo	781721664	781	7216	64	2020	1	FALSE	bup/nal	15416	970	45359.6	45087.7	271.89
MCOU	PA	combo	781721664	781	7216	64	2020	4	FALSE	bup/nal	2501	258	7595.36	7595.36	0
FFSU	PA	combo	781722764	781	7227	64	2020	1	FALSE	bup/nal	79	12	582.86	485.24	97.62
MCOU	PA	combo	781722764	781	7227	64	2020	1	FALSE	bup/nal	14546	946	73311.6	73053.6	258.04
MCOU	PA	combo	781722764	781	7227	64	2020	4	FALSE	bup/nal	2749	148	15321.5	15321.5	0
MCOU	PA	combo	781722764	781	7227	64	2020	2	FALSE	bup/nal	6020	354	30998.5	30998.5	0
MCOU	PA	combo	781722764	781	7227	64	2020	3	FALSE	bup/nal	3525	173	18516.5	18415.7	100.79
MCOU	PA	combo	781723806	781	7238	6	2020	4	FALSE	bup/nal	1569	39	7320.82	7320.82	0
MCOU	PA	combo	781723806	781	7238	6	2020	2	FALSE	bup/nal	963	31	4172.66	4172.66	0
FFSU	PA	combo	781723864	781	7238	64	2020	1	FALSE	bup/nal	4694	191	31441.4	27089.4	4352
FFSU	PA	combo	781723864	781	7238	64	2020	2	FALSE	bup/nal	2418	111	15617.9	14758.8	859.07
FFSU	PA	combo	781723864	781	7238	64	2020	3	FALSE	bup/nal	1335	42	9585.74	9109.11	476.63
MCOU	PA	combo	781723864	781	7238	64	2020	4	FALSE	bup/nal	51356	1186	277517	274370	3146.62
MCOU	PA	combo	781723864	781	7238	64	2020	1	FALSE	bup/nal	677763	20588	3454633	3433029	21604.4
MCOU	PA	combo	781723864	781	7238	64	2020	3	FALSE	bup/nal	170799	4438	864174	861111	3063.34
MCOU	PA	combo	781723864	781	7238	64	2020	2	FALSE	bup/nal	111025	3149	522454	518952	3501.18
MCOU	PA	combo	781724964	781	7249	64	2020	3	FALSE	bup/nal	5892	283	58483.2	58483.2	0
MCOU	PA	combo	781724964	781	7249	64	2020	4	FALSE	bup/nal	4587	178	41837.7	41708.1	129.59
MCOU	PA	combo	781724964	781	7249	64	2020	1	FALSE	bup/nal	21055	1271	212192	209711	2481.17
MCOU	PA	combo	781724964	781	7249	64	2020	2	FALSE	bup/nal	6196	333	63764	63764	0
MCOU	PA	combo	43598057901	43598	579	1	2020	2	FALSE	bup/nal	392	16	1136.73	1136.73	0
FFSU	PA	combo	43598057930	43598	579	30	2020	2	FALSE	bup/nal	166	18	591.89	566.01	25.88
MCOU	PA	combo	43598057930	43598	579	30	2020	3	FALSE	bup/nal	10509	544	29770.5	29607.1	163.32
MCOU	PA	combo	43598057930	43598	579	30	2020	4	FALSE	bup/nal	10102	496	30485.9	30409.3	76.54
MCOU	PA	combo	43598057930	43598	579	30	2020	1	FALSE	bup/nal	10204	618	29199.1	29027.7	171.48
MCOU	PA	combo	43598057930	43598	579	30	2020	2	FALSE	bup/nal	14887	922	42295.6	42234.3	61.24
FFSU	PA	combo	43598058030	43598	580	30	2020	2	FALSE	bup/nal	183	17	1058.89	1058.89	0
MCOU	PA	combo	43598058030	43598	580	30	2020	3	FALSE	bup/nal	11850	740	61429.6	60965.4	464.14
MCOU	PA	combo	43598058030	43598	580	30	2020	2	FALSE	bup/nal	11861	830	61365.6	61082.1	283.5
MCOU	PA	combo	43598058030	43598	580	30	2020	1	FALSE	bup/nal	8933	589	47949.6	47847.1	102.47
MCOU	PA	combo	43598058030	43598	580	30	2020	4	FALSE	bup/nal	10520	621	57489.5	57100	389.46
MCOU	PA	combo	43598058130	43598	581	30	2020	3	FALSE	bup/nal	12089	648	113391	113391	0
MCOU	PA	combo	43598058130	43598	581	30	2020	1	FALSE	bup/nal	11660	647	112533	112467	66.24
MCOU	PA	combo	43598058130	43598	581	30	2020	4	FALSE	bup/nal	11525	578	112126	112126	0
MCOU	PA	combo	43598058130	43598	581	30	2020	2	FALSE	bup/nal	16468	896	153028	152900	128.05
MCOU	PA	combo	43598058201	43598	582	1	2020	3	FALSE	bup/nal	1131	28	5999.51	5999.51	0
MCOU	PA	combo	43598058201	43598	582	1	2020	4	FALSE	bup/nal	1266	32	6411.19	6411.19	0
MCOU	PA	combo	43598058201	43598	582	1	2020	1	FALSE	bup/nal	581	22	3188.89	3188.89	0
MCOU	PA	combo	43598058201	43598	582	1	2020	2	FALSE	bup/nal	704	31	3413.03	3413.03	0
FFSU	PA	combo	43598058230	43598	582	30	2020	1	FALSE	bup/nal	2683	116	13592.9	12693.4	899.49
FFSU	PA	combo	43598058230	43598	582	30	2020	2	FALSE	bup/nal	8284	327	39747.3	38573.3	1173.98
FFSU	PA	combo	43598058230	43598	582	30	2020	4	FALSE	bup/nal	3072	138	13717.9	13078.2	639.7
FFSU	PA	combo	43598058230	43598	582	30	2020	3	FALSE	bup/nal	2982	108	14143.6	13939	204.58
MCOU	PA	combo	43598058230	43598	582	30	2020	2	FALSE	bup/nal	896463	24633	4001321	3985120	16200.9
MCOU	PA	combo	43598058230	43598	582	30	2020	3	FALSE	bup/nal	615431	16293	2988438	2983606	4831.7
MCOU	PA	combo	43598058230	43598	582	30	2020	4	FALSE	bup/nal	661122	17506	3250336	3245408	4927.99
MCOU	PA	combo	43598058230	43598	582	30	2020	1	FALSE	bup/nal	912207	27046	4427744	4404966	22777.9
FFSU	PA	combo	47781035503	47781	355	3	2020	4	FALSE	bup/nal	297	25	967.86	951.49	16.37
FFSU	PA	combo	47781035503	47781	355	3	2020	3	FALSE	bup/nal	298	17	950.11	950.11	0
FFSU	PA	combo	47781035503	47781	355	3	2020	2	FALSE	bup/nal	387	27	1274.47	1230.46	44.01
MCOU	PA	combo	47781035503	47781	355	3	2020	3	FALSE	bup/nal	33502	2278	94697.8	93742.4	955.43
MCOU	PA	combo	47781035503	47781	355	3	2020	1	FALSE	bup/nal	14245	943	41424.1	41095	329.07
MCOU	PA	combo	47781035503	47781	355	3	2020	4	FALSE	bup/nal	41391	2604	125501	123896	1604.52
MCOU	PA	combo	47781035503	47781	355	3	2020	2	FALSE	bup/nal	22222	1680	63173.8	62768.1	405.64
FFSU	PA	combo	47781035603	47781	356	3	2020	2	FALSE	bup/nal	433	31	2401.87	2248.98	152.89
FFSU	PA	combo	47781035603	47781	356	3	2020	3	FALSE	bup/nal	559	49	3124.68	3124.68	0
FFSU	PA	combo	47781035603	47781	356	3	2020	4	FALSE	bup/nal	481	38	2610.41	2407.99	202.42
MCOU	PA	combo	47781035603	47781	356	3	2020	4	FALSE	bup/nal	34666	2024	191886	189968	1917.95
MCOU	PA	combo	47781035603	47781	356	3	2020	3	FALSE	bup/nal	32086	1940	164907	162175	2732.5
MCOU	PA	combo	47781035603	47781	356	3	2020	2	FALSE	bup/nal	21856	1384	111669	110180	1489.66
MCOU	PA	combo	47781035603	47781	356	3	2020	1	FALSE	bup/nal	15387	943	78922.2	78670.6	251.57
FFSU	PA	combo	47781035703	47781	357	3	2020	1	FALSE	bup/nal	6290	264	32052.4	29004.6	3047.72
FFSU	PA	combo	47781035703	47781	357	3	2020	2	FALSE	bup/nal	19290	771	92157.4	86427.4	5729.95
FFSU	PA	combo	47781035703	47781	357	3	2020	3	FALSE	bup/nal	16347	681	77991.1	71954	6037.1
FFSU	PA	combo	47781035703	47781	357	3	2020	4	FALSE	bup/nal	18385	753	82262.5	76285.8	5976.64
MCOU	PA	combo	47781035703	47781	357	3	2020	3	FALSE	bup/nal	2215910	68304	10703223	10618603	84620.2
MCOU	PA	combo	47781035703	47781	357	3	2020	4	FALSE	bup/nal	2447798	75475	12336342	12243047	93294.6
MCOU	PA	combo	47781035703	47781	357	3	2020	1	FALSE	bup/nal	1217049	39103	6113084	6085218	27866.4
MCOU	PA	combo	47781035703	47781	357	3	2020	2	FALSE	bup/nal	1956702	59198	9396812	9346855	49957.3
FFSU	PA	combo	47781035803	47781	358	3	2020	2	FALSE	bup/nal	398	20	3905.81	2999.24	906.57
FFSU	PA	combo	47781035803	47781	358	3	2020	4	FALSE	bup/nal	356	18	3180.1	2990.54	189.56
FFSU	PA	combo	47781035803	47781	358	3	2020	3	FALSE	bup/nal	313	16	2905.46	1998.89	906.57
MCOU	PA	combo	47781035803	47781	358	3	2020	3	FALSE	bup/nal	51983	2970	486183	484816	1367.12
MCOU	PA	combo	47781035803	47781	358	3	2020	4	FALSE	bup/nal	48507	2608	457550	456621	928.8
MCOU	PA	combo	47781035803	47781	358	3	2020	1	FALSE	bup/nal	27369	1710	250898	249154	1744.29
MCOU	PA	combo	47781035803	47781	358	3	2020	2	FALSE	bup/nal	44466	2671	408608	405820	2787.47
FFSU	PA	combo	50383028793	50383	287	93	2020	2	FALSE	bup/nal	321	19	579.81	579.81	0
MCOU	PA	combo	50383028793	50383	287	93	2020	1	FALSE	bup/nal	23000	803	65996.7	65951.8	44.93
MCOU	PA	combo	50383028793	50383	287	93	2020	4	FALSE	bup/nal	28416	876	86891	86835	56.01
MCOU	PA	combo	50383028793	50383	287	93	2020	3	FALSE	bup/nal	32496	1029	89341.3	89164.7	176.65
MCOU	PA	combo	50383028793	50383	287	93	2020	2	FALSE	bup/nal	29730	990	82335	82280	54.98
MCOU	PA	combo	50383029493	50383	294	93	2020	2	FALSE	bup/nal	1135	40	1958.47	1958.47	0
MCOU	PA	combo	50383029493	50383	294	93	2020	4	FALSE	bup/nal	868	23	1517.25	1517.25	0
MCOU	PA	combo	50383029493	50383	294	93	2020	3	FALSE	bup/nal	1190	43	2155.14	2155.14	0
MCOU	PA	combo	50383029493	50383	294	93	2020	1	FALSE	bup/nal	1412	40	2558.73	2558.73	0
MCOU	PA	combo	62175045232	62175	452	32	2020	1	FALSE	bup/nal	932	27	1661.69	1661.69	0
MCOU	PA	combo	62175045232	62175	452	32	2020	2	FALSE	bup/nal	2463	180	4344.49	4344.49	0
MCOU	PA	combo	62175045232	62175	452	32	2020	4	FALSE	bup/nal	977	32	1996.9	1996.9	0
MCOU	PA	combo	62175045232	62175	452	32	2020	3	FALSE	bup/nal	1557	66	2474.09	2474.09	0
FFSU	PA	combo	62175045832	62175	458	32	2020	2	FALSE	bup/nal	997.5	42	1590.91	1532.76	58.15
FFSU	PA	combo	62175045832	62175	458	32	2020	3	FALSE	bup/nal	1239.5	48	1881.34	1716.39	164.95
FFSU	PA	combo	62175045832	62175	458	32	2020	4	FALSE	bup/nal	1802	75	2780.35	2695.65	84.7
MCOU	PA	combo	62175045832	62175	458	32	2020	2	FALSE	bup/nal	93259	2602	226608	225757	851.05
MCOU	PA	combo	62175045832	62175	458	32	2020	1	FALSE	bup/nal	73328	2171	180813	179802	1010.84
MCOU	PA	combo	62175045832	62175	458	32	2020	4	FALSE	bup/nal	140404	4091	343128	340378	2750.77
MCOU	PA	combo	62175045832	62175	458	32	2020	3	FALSE	bup/nal	124741	3549	290137	288561	1575.39
MCOU	PA	combo	62756096983	62756	969	83	2020	2	FALSE	bup/nal	9326	332	17070.8	16758.6	312.17
MCOU	PA	combo	62756096983	62756	969	83	2020	1	FALSE	bup/nal	11281	364	21279.5	21279.5	0
MCOU	PA	combo	62756096983	62756	969	83	2020	3	FALSE	bup/nal	9700	323	17863.8	17272.7	591.09
MCOU	PA	combo	62756096983	62756	969	83	2020	4	FALSE	bup/nal	11291	344	22526.5	22246.8	279.72
FFSU	PA	combo	62756097083	62756	970	83	2020	4	FALSE	bup/nal	1520	59	2325.34	2296.65	28.69
FFSU	PA	combo	62756097083	62756	970	83	2020	1	FALSE	bup/nal	1317	53	2228.66	2188.97	39.69
FFSU	PA	combo	62756097083	62756	970	83	2020	2	FALSE	bup/nal	3347	128	5269.11	5107.45	161.66
FFSU	PA	combo	62756097083	62756	970	83	2020	3	FALSE	bup/nal	1513	55	2389.17	2389.17	0
MCOU	PA	combo	62756097083	62756	970	83	2020	1	FALSE	bup/nal	272442	8627	709825	707015	2810.86
