## Supplementary material for "Pronounced State Level Disparities in Medicaid Prescribing of Buprenorphine for Opioid Use Disorder (2019-2020)": 2020 supplemental data (part 2 of 2)

### Sheet: Pennsylvania (continued)
FFSU	PA	combo	54018813	54	188	13	2020	3	FALSE	bup/nal	146	12	237.98	237.98	0
MCOU	PA	combo	62756097083	62756	970	83	2020	2	FALSE	bup/nal	252813	7659	684800	682871	1929.2
MCOU	PA	combo	62756097083	62756	970	83	2020	3	FALSE	bup/nal	248854	7619	636880	634619	2261.18
MCOU	PA	combo	62756097083	62756	970	83	2020	4	FALSE	bup/nal	288878	8768	830497	827764	2732.78
FFSU	PA	combo	65162041503	65162	415	3	2020	4	FALSE	bup/nal	463	14	592.14	592.14	0
FFSU	PA	combo	65162041503	65162	415	3	2020	3	FALSE	bup/nal	339	14	472.99	472.99	0
FFSU	PA	combo	65162041503	65162	415	3	2020	1	FALSE	bup/nal	750	42	1366.64	1272.41	94.23
FFSU	PA	combo	65162041503	65162	415	3	2020	2	FALSE	bup/nal	1432	59	2329.57	2260.94	68.63
MCOU	PA	combo	65162041503	65162	415	3	2020	3	FALSE	bup/nal	61477	1604	128464	126699	1764.56
MCOU	PA	combo	65162041503	65162	415	3	2020	4	FALSE	bup/nal	51265	1300	115053	113793	1259.85
MCOU	PA	combo	65162041503	65162	415	3	2020	1	FALSE	bup/nal	185430	5846	458506	456717	1789.19
MCOU	PA	combo	65162041503	65162	415	3	2020	2	FALSE	bup/nal	78670	2225	191970	190259	1710.76
FFSU	PA	combo	65162041603	65162	416	3	2020	2	FALSE	bup/nal	415	22	632.54	632.54	0
MCOU	PA	combo	65162041603	65162	416	3	2020	2	FALSE	bup/nal	6627	240	10700	10598	102.01
MCOU	PA	combo	65162041603	65162	416	3	2020	4	FALSE	bup/nal	3924	129	6089.11	6089.11	0
MCOU	PA	combo	65162041603	65162	416	3	2020	1	FALSE	bup/nal	6947.5	401	12210.3	12180.3	30.01
MCOU	PA	combo	65162041603	65162	416	3	2020	3	FALSE	bup/nal	3941	152	6785.75	6693.74	92.01
MCOU	PA	mono	93365640	93	3656	40	2020	2	FALSE	BUPRENORPH	96	24	4422.66	4422.66	0
MCOU	PA	mono	93365640	93	3656	40	2020	1	FALSE	BUPRENORPH	160	41	7390.86	7155.5	235.36
MCOU	PA	mono	93365640	93	3656	40	2020	3	FALSE	BUPRENORPH	80	20	3770.85	3580.38	190.47
MCOU	PA	mono	93365740	93	3657	40	2020	2	FALSE	BUPRENORPH	188	47	12248.6	12184.7	63.94
MCOU	PA	mono	93365740	93	3657	40	2020	1	FALSE	BUPRENORPH	152	38	10285.6	10269.7	15.88
MCOU	PA	mono	93365740	93	3657	40	2020	4	FALSE	BUPRENORPH	52	14	3470.99	3470.99	0
MCOU	PA	mono	93365740	93	3657	40	2020	3	FALSE	BUPRENORPH	100	25	7160.73	7160.73	0
MCOU	PA	mono	93365840	93	3658	40	2020	3	FALSE	BUPRENORPH	80	20	7373.77	7373.77	0
MCOU	PA	mono	93365840	93	3658	40	2020	1	FALSE	BUPRENORPH	191	49	18877	18205.5	671.46
MCOU	PA	mono	93365840	93	3658	40	2020	2	FALSE	BUPRENORPH	96	24	9997.75	8801.47	1196.28
MCOU	PA	mono	93365940	93	3659	40	2020	1	FALSE	BUPRENORPH	124	32	15345.1	14897.7	447.38
MCOU	PA	mono	93365940	93	3659	40	2020	2	FALSE	BUPRENORPH	60	15	7792.36	7792.36	0
MCOU	PA	mono	93365940	93	3659	40	2020	3	FALSE	BUPRENORPH	85	22	10461.1	10461.1	0
MCOU	PA	mono	42858035340	42858	353	40	2020	1	FALSE	Buprenorph	90	23	5927.11	5927.11	0
MCOU	PA	mono	42858035340	42858	353	40	2020	3	FALSE	Buprenorph	68	17	4406.28	4406.28	0
MCOU	PA	mono	42858035340	42858	353	40	2020	2	FALSE	Buprenorph	104	26	6997.26	6997.26	0
MCOU	PA	mono	42858049340	42858	493	40	2020	1	FALSE	Buprenorph	182	46	13248.8	13248.8	0
MCOU	PA	mono	42858049340	42858	493	40	2020	2	FALSE	Buprenorph	180	45	12818.1	12736.7	81.43
MCOU	PA	mono	42858049340	42858	493	40	2020	3	FALSE	Buprenorph	88	22	6146.28	6146.28	0
MCOU	PA	mono	42858049340	42858	493	40	2020	4	FALSE	Buprenorph	92	23	6405.23	6405.23	0
MCOU	PA	mono	42858050103	42858	501	3	2020	1	FALSE	Buprenorph	2187	89	1649.96	1646.44	3.52
MCOU	PA	mono	42858050103	42858	501	3	2020	2	FALSE	Buprenorph	2912	88	1797.74	1797.74	0
MCOU	PA	mono	42858050103	42858	501	3	2020	4	FALSE	Buprenorph	2737	90	1905.18	1905.18	0
MCOU	PA	mono	42858050103	42858	501	3	2020	3	FALSE	Buprenorph	2366.5	93	1718.34	1718.34	0
MCOU	PA	mono	42858050203	42858	502	3	2020	2	FALSE	Buprenorph	93696.5	2260	118699	118383	315.77
MCOU	PA	mono	42858050203	42858	502	3	2020	1	FALSE	Buprenorph	94397	2470	121309	120764	544.87
MCOU	PA	mono	42858050203	42858	502	3	2020	3	FALSE	Buprenorph	87986.5	2162	114144	113779	365.07
MCOU	PA	mono	42858050203	42858	502	3	2020	4	FALSE	Buprenorph	81631.8	1979	110790	110406	384.51
MCOU	PA	mono	42858058640	42858	586	40	2020	1	FALSE	Buprenorph	80	23	7681.26	7481.95	199.31
MCOU	PA	mono	42858058640	42858	586	40	2020	4	FALSE	Buprenorph	56	14	5500.07	5500.07	0
MCOU	PA	mono	42858058640	42858	586	40	2020	2	FALSE	Buprenorph	72	21	6752.11	6606.26	145.85
MCOU	PA	mono	42858075040	42858	750	40	2020	2	FALSE	Buprenorph	100	25	4593.49	4593.49	0
MCOU	PA	mono	42858075040	42858	750	40	2020	1	FALSE	Buprenorph	58	16	2787.14	2787.14	0
MCOU	PA	mono	42858075040	42858	750	40	2020	4	FALSE	Buprenorph	52	13	2321.11	2321.11	0
MCOU	PA	mono	42858075040	42858	750	40	2020	3	FALSE	Buprenorph	92	23	4056.64	3889.57	167.07
MCOU	PA	mono	42858083940	42858	839	40	2020	1	FALSE	Buprenorph	148	37	18484.1	17136.3	1347.79
MCOU	PA	mono	42858083940	42858	839	40	2020	2	FALSE	Buprenorph	156	39	18204.5	16987.7	1216.76
MCOU	PA	mono	42858083940	42858	839	40	2020	3	FALSE	Buprenorph	81	21	9841.1	9841.1	0
MCOU	PA	mono	42858083940	42858	839	40	2020	4	FALSE	Buprenorph	72	18	8664.14	7785.96	878.18
MCOU	PA	mono	69238120202	69238	1202	2	2020	4	FALSE	Buprenorph	92	25	4350.45	4350.45	0
MCOU	PA	mono	69238120202	69238	1202	2	2020	3	FALSE	Buprenorph	76	19	3584.65	3428.96	155.69
MCOU	PA	mono	69238120302	69238	1203	2	2020	4	FALSE	Buprenorph	229	58	15851.5	15496.2	355.29
MCOU	PA	mono	69238120302	69238	1203	2	2020	3	FALSE	Buprenorph	154	39	11108.7	10776.6	332.15
MCOU	PA	mono	69238120402	69238	1204	2	2020	3	FALSE	Buprenorph	80	21	7750.7	6884.7	866
MCOU	PA	mono	69238120402	69238	1204	2	2020	4	FALSE	Buprenorph	100	25	9837.71	9837.71	0
MCOU	PA	mono	69238120502	69238	1205	2	2020	4	FALSE	Buprenorph	168	46	19405.1	17477.6	1927.56
MCOU	PA	mono	69238120502	69238	1205	2	2020	3	FALSE	Buprenorph	122	32	15083.7	13066.2	2017.57
MCOU	PA	mono-oud	54017613	54	176	13	2020	2	FALSE	BUPRENORPH	3173	102	2332.31	2235.83	96.48
MCOU	PA	mono-oud	54017613	54	176	13	2020	1	FALSE	BUPRENORPH	3116	128	2712.59	2560.35	152.24
MCOU	PA	mono-oud	54017613	54	176	13	2020	4	FALSE	BUPRENORPH	4386	145	2968.11	2871.63	96.48
MCOU	PA	mono-oud	54017613	54	176	13	2020	3	FALSE	BUPRENORPH	3414	125	2783.64	2624.22	159.42
FFSU	PA	mono-oud	54017713	54	177	13	2020	1	FALSE	BUPRENORPH	497	22	625.73	625.73	0
FFSU	PA	mono-oud	54017713	54	177	13	2020	4	FALSE	BUPRENORPH	305	15	364.2	348.55	15.65
MCOU	PA	mono-oud	54017713	54	177	13	2020	2	FALSE	BUPRENORPH	259663	5669	328917	326718	2199.14
MCOU	PA	mono-oud	54017713	54	177	13	2020	1	FALSE	BUPRENORPH	237928	5725	298252	296449	1803.78
MCOU	PA	mono-oud	54017713	54	177	13	2020	4	FALSE	BUPRENORPH	258539	5656	333859	330799	3059.79
MCOU	PA	mono-oud	54017713	54	177	13	2020	3	FALSE	BUPRENORPH	250992	5612	313630	311253	2377.67
MCOU	PA	mono-oud	228315303	228	3153	3	2020	2	FALSE	BUPRENORPH	45909	1252	57092.8	56770.5	322.34
MCOU	PA	mono-oud	228315303	228	3153	3	2020	1	FALSE	BUPRENORPH	41889.5	1277	52658.2	52231.3	426.94
MCOU	PA	mono-oud	228315303	228	3153	3	2020	4	FALSE	BUPRENORPH	46543	1250	65486.9	65023.4	463.43
MCOU	PA	mono-oud	228315303	228	3153	3	2020	3	FALSE	BUPRENORPH	50004.5	1370	67843.5	67420.6	422.89
MCOU	PA	mono-oud	228315503	228	3155	3	2020	3	FALSE	BUPRENORPH	598	12	1534.41	1534.41	0
MCOU	PA	mono-oud	228315503	228	3155	3	2020	4	FALSE	BUPRENORPH	905	28	2984.87	2984.87	0
MCOU	PA	mono-oud	228315603	228	3156	3	2020	3	FALSE	BUPRENORPH	2800	79	2333.62	2242.64	90.98
MCOU	PA	mono-oud	228315603	228	3156	3	2020	2	FALSE	BUPRENORPH	3157	83	2240.21	2113.26	126.95
MCOU	PA	mono-oud	228315603	228	3156	3	2020	1	FALSE	BUPRENORPH	3849	101	3508.93	3371.9	137.03
MCOU	PA	mono-oud	228315603	228	3156	3	2020	4	FALSE	BUPRENORPH	2547	70	2457.11	2259.76	197.35
MCOU	PA	mono-oud	50383092493	50383	924	93	2020	1	FALSE	Buprenorph	5059	150	4617.88	4420.97	196.91
MCOU	PA	mono-oud	50383092493	50383	924	93	2020	2	FALSE	Buprenorph	3773	114	3064.15	3054.88	9.27
MCOU	PA	mono-oud	50383092493	50383	924	93	2020	3	FALSE	Buprenorph	4985	171	3609.06	3598.8	10.26
MCOU	PA	mono-oud	50383092493	50383	924	93	2020	4	FALSE	Buprenorph	4535	140	3764.05	3757.97	6.08
FFSU	PA	mono-oud	50383093093	50383	930	93	2020	1	FALSE	Buprenorph	448	17	522.17	502.82	19.35
MCOU	PA	mono-oud	50383093093	50383	930	93	2020	4	FALSE	Buprenorph	124150	3214	180171	178941	1230.46
MCOU	PA	mono-oud	50383093093	50383	930	93	2020	3	FALSE	Buprenorph	122433	3202	160583	158615	1968.56
MCOU	PA	mono-oud	50383093093	50383	930	93	2020	2	FALSE	Buprenorph	110428	2903	143452	141947	1504.59
MCOU	PA	mono-oud	50383093093	50383	930	93	2020	1	FALSE	Buprenorph	87197	2490	111346	110641	704.86
MCOU	PA	mono-oud	62756045983	62756	459	83	2020	4	FALSE	BUPRENORPH	1675	39	1042.76	1042.76	0
MCOU	PA	mono-oud	62756045983	62756	459	83	2020	1	FALSE	BUPRENORPH	1305	35	865.93	865.93	0
MCOU	PA	mono-oud	62756045983	62756	459	83	2020	2	FALSE	BUPRENORPH	1096	33	678.71	678.71	0
MCOU	PA	mono-oud	62756045983	62756	459	83	2020	3	FALSE	BUPRENORPH	1356	41	964.23	964.23	0
MCOU	PA	mono-oud	62756046083	62756	460	83	2020	4	FALSE	BUPRENORPH	27637	727	35956.6	35913.9	42.65
MCOU	PA	mono-oud	62756046083	62756	460	83	2020	2	FALSE	BUPRENORPH	21592	559	26760	26648.2	111.73
MCOU	PA	mono-oud	62756046083	62756	460	83	2020	3	FALSE	BUPRENORPH	26854	736	33628	33593.2	34.75
MCOU	PA	mono-oud	62756046083	62756	460	83	2020	1	FALSE	BUPRENORPH	19224	596	25343.4	25343.4	0
utilization_type	state		ndc	labeler_code	product_code	package_size	year	quarter	supression_used	product_name	units_reimbursed	number_of_prescriptions	total_amount_reimbursed	medicaid_amount_reimbursed	non_medicaid_amount_reimbursed
MCOU	PA		12496010001	12496	100	1	2020	4	FALSE	SUBLOCADE	686.5	1367	2258411	2253096	5315.1
MCOU	PA		12496010001	12496	100	1	2020	3	FALSE	SUBLOCADE	583	1166	1924294	1921345	2948.95
MCOU	PA		12496010001	12496	100	1	2020	2	FALSE	SUBLOCADE	559	1114	1837698	1832772	4926.54
MCOU	PA		12496010001	12496	100	1	2020	1	FALSE	SUBLOCADE	502.5	977	1584143	1579003	5139.86
FFSU	PA		12496030001	12496	300	1	2020	4	FALSE	SUBLOCADE	55.5	37	59616.2	59616.2	0
FFSU	PA		12496030001	12496	300	1	2020	3	FALSE	SUBLOCADE	20.5	14	22022.8	22022.8	0
MCOU	PA		12496030001	12496	300	1	2020	1	FALSE	SUBLOCADE	1603.5	1069	1745223	1744296	927.75
MCOU	PA		12496030001	12496	300	1	2020	2	FALSE	SUBLOCADE	1567.5	1045	1728170	1722646	5524.09
MCOU	PA		12496030001	12496	300	1	2020	3	FALSE	SUBLOCADE	2019	1345	2223940	2216458	7482.29
MCOU	PA		12496030001	12496	300	1	2020	4	FALSE	SUBLOCADE	2814	1875	3094110	3079593	14516.8
MCOU	PA		12496120203	12496	1202	3	2020	1	FALSE	Suboxone S	1804	65	8651.05	8085.11	565.94
MCOU	PA		12496120203	12496	1202	3	2020	4	FALSE	Suboxone S	2002	54	9699.6	9699.6	0
MCOU	PA		12496120203	12496	1202	3	2020	3	FALSE	Suboxone S	1725	54	8302.42	7534.73	767.69
MCOU	PA		12496120203	12496	1202	3	2020	2	FALSE	Suboxone S	2151	70	10137.1	9314.6	822.52
FFSU	PA		12496120403	12496	1204	3	2020	1	FALSE	Suboxone S	229	14	1960.44	1016.23	944.21
MCOU	PA		12496120403	12496	1204	3	2020	2	FALSE	Suboxone S	1666	63	14267.4	13657.2	610.22
MCOU	PA		12496120403	12496	1204	3	2020	3	FALSE	Suboxone S	2210	80	18843.9	18706.3	137.61
MCOU	PA		12496120403	12496	1204	3	2020	4	FALSE	Suboxone S	2827	115	23675	23427	248
MCOU	PA		12496120403	12496	1204	3	2020	1	FALSE	Suboxone S	1643	64	13942.5	13589.7	352.76
FFSU	PA		12496120803	12496	1208	3	2020	4	FALSE	Suboxone S	2124	55	18322.2	9427.43	8894.76
FFSU	PA		12496120803	12496	1208	3	2020	3	FALSE	Suboxone S	3345	95	29179.5	20898.5	8280.95
FFSU	PA		12496120803	12496	1208	3	2020	2	FALSE	Suboxone S	5005	155	43745.5	27404.3	16341.2
FFSU	PA		12496120803	12496	1208	3	2020	1	FALSE	Suboxone S	11487	478	97393.5	85722.1	11671.4
MCOU	PA		12496120803	12496	1208	3	2020	1	FALSE	Suboxone S	114183	2834	976237	962827	13410.2
MCOU	PA		12496120803	12496	1208	3	2020	4	FALSE	Suboxone S	180160	4127	1560521	1548361	12159.8
MCOU	PA		12496120803	12496	1208	3	2020	2	FALSE	Suboxone S	139210	3229	1190858	1177928	12930.1
MCOU	PA		12496120803	12496	1208	3	2020	3	FALSE	Suboxone S	169895	3891	1466034	1453089	12945
MCOU	PA		12496121203	12496	1212	3	2020	4	FALSE	Suboxone S	3725	143	65205.1	63570.7	1634.4
MCOU	PA		12496121203	12496	1212	3	2020	3	FALSE	Suboxone S	3633	134	63002.4	61438.6	1563.84
MCOU	PA		12496121203	12496	1212	3	2020	1	FALSE	Suboxone S	4117	168	69357.8	67527.6	1830.24
MCOU	PA		12496121203	12496	1212	3	2020	2	FALSE	Suboxone S	3587	138	62485.6	62277.2	208.4
MCOU	PA		54123011430	54123	114	30	2020	3	FALSE	ZUBSOLV 11	1133	72	19698.8	19698.8	0
MCOU	PA		54123011430	54123	114	30	2020	4	FALSE	ZUBSOLV 11	1695	97	29383.6	29383.6	0
MCOU	PA		54123011430	54123	114	30	2020	1	FALSE	ZUBSOLV 11	1289	91	22395.5	22395.5	0
MCOU	PA		54123011430	54123	114	30	2020	2	FALSE	ZUBSOLV 11	944	64	16401.9	16401.9	0
MCOU	PA		54123090730	54123	907	30	2020	4	FALSE	Zubsolv 0.	460	22	1926.09	1197.61	728.48
MCOU	PA		54123090730	54123	907	30	2020	3	FALSE	Zubsolv 0.	286	16	1189.5	876.3	313.2
MCOU	PA		54123091430	54123	914	30	2020	2	FALSE	ZUBSOLV 1.	705	39	2997.16	2997.16	0
MCOU	PA		54123091430	54123	914	30	2020	4	FALSE	ZUBSOLV 1.	613	36	2605.03	2605.03	0
MCOU	PA		54123091430	54123	914	30	2020	1	FALSE	ZUBSOLV 1.	1098	44	4706.91	4706.91	0
MCOU	PA		54123091430	54123	914	30	2020	3	FALSE	ZUBSOLV 1.	702	51	2950.1	2950.1	0
MCOU	PA		54123092930	54123	929	30	2020	4	FALSE	ZUBSOLV 2.	1770	104	15289	14356.6	932.33
MCOU	PA		54123092930	54123	929	30	2020	1	FALSE	ZUBSOLV 2.	1100	74	9471.97	9098.68	373.29
MCOU	PA		54123092930	54123	929	30	2020	2	FALSE	ZUBSOLV 2.	1257	92	10740	10140.9	599.18
MCOU	PA		54123092930	54123	929	30	2020	3	FALSE	ZUBSOLV 2.	1436	99	12337.8	11834	503.77
FFSU	PA		54123095730	54123	957	30	2020	1	FALSE	ZUBSOLV 5.	422	16	3507.24	669.37	2837.87
FFSU	PA		54123095730	54123	957	30	2020	2	FALSE	ZUBSOLV 5.	527	15	4481.27	929.31	3551.96
MCOU	PA		54123095730	54123	957	30	2020	1	FALSE	ZUBSOLV 5.	22090	818	191666	187360	4306.56
MCOU	PA		54123095730	54123	957	30	2020	4	FALSE	ZUBSOLV 5.	17223.1	549	149701	147302	2399.56
MCOU	PA		54123095730	54123	957	30	2020	2	FALSE	ZUBSOLV 5.	20601	656	178083	173394	4688.71
MCOU	PA		54123095730	54123	957	30	2020	3	FALSE	ZUBSOLV 5.	17580	549	151964	148947	3017.02
MCOU	PA		54123098630	54123	986	30	2020	1	FALSE	ZUBSOLV 8.	3032	112	39569.2	39569.2	0
MCOU	PA		54123098630	54123	986	30	2020	4	FALSE	ZUBSOLV 8.	3267	123	42800.7	42800.7	0
MCOU	PA		54123098630	54123	986	30	2020	3	FALSE	ZUBSOLV 8.	2872	110	37545.6	37545.6	0
MCOU	PA		54123098630	54123	986	30	2020	2	FALSE	ZUBSOLV 8.	2780	102	36397.3	36397.3	0
MCOU	PA		59011075004	59011	750	4	2020	4	FALSE	Butrans (b	232	58	17207.3	17207.3	0
MCOU	PA		59011075004	59011	750	4	2020	1	FALSE	Butrans (b	175	46	13158.2	13158.2	0
MCOU	PA		59011075004	59011	750	4	2020	3	FALSE	Butrans (b	172	43	12851.5	12851.5	0
MCOU	PA		59011075004	59011	750	4	2020	2	FALSE	Butrans (b	208	54	15656	15656	0
MCOU	PA		59011075104	59011	751	4	2020	1	FALSE	Butrans (b	152	38	17133.3	17133.3	0
MCOU	PA		59011075104	59011	751	4	2020	4	FALSE	Butrans (b	441	111	48921.4	48359.1	562.26
MCOU	PA		59011075104	59011	751	4	2020	3	FALSE	Butrans (b	305	80	34493.7	34493.7	0
MCOU	PA		59011075104	59011	751	4	2020	2	FALSE	Butrans (b	222	57	25031.5	25031.5	0
MCOU	PA		59011075204	59011	752	4	2020	1	FALSE	Butrans (b	154	40	30949.5	30156.4	793.15
MCOU	PA		59011075204	59011	752	4	2020	3	FALSE	Butrans (b	216	54	42873.7	40862.4	2011.27
MCOU	PA		59011075204	59011	752	4	2020	4	FALSE	Butrans (b	249	67	49736.6	49736.6	0
MCOU	PA		59011075204	59011	752	4	2020	2	FALSE	Butrans (b	182	46	35953.6	35953.6	0
MCOU	PA		59011075704	59011	757	4	2020	1	FALSE	Butrans (b	144	36	15298.4	15298.4	0
MCOU	PA		59011075704	59011	757	4	2020	2	FALSE	Butrans (b	170	44	17757.4	17757.4	0
MCOU	PA		59011075704	59011	757	4	2020	3	FALSE	Butrans (b	194	49	19903.7	19903.7	0
MCOU	PA		59011075704	59011	757	4	2020	4	FALSE	Butrans (b	204	51	21437.9	21437.9	0
MCOU	PA		59011075804	59011	758	4	2020	1	FALSE	Butrans (b	128	32	20682.7	20682.7	0
MCOU	PA		59011075804	59011	758	4	2020	2	FALSE	Butrans (b	192	49	31202.5	31202.5	0
MCOU	PA		59011075804	59011	758	4	2020	4	FALSE	Butrans (b	340	85	55553	55553	0
MCOU	PA		59011075804	59011	758	4	2020	3	FALSE	Butrans (b	308	77	50322.9	50322.9	0
MCOU	PA		59385001230	59385	12	30	2020	1	FALSE	Bunavail 2	719	21	5983.67	5957.21	26.46
MCOU	PA		59385001230	59385	12	30	2020	2	FALSE	Bunavail 2	472	18	3890.64	3890.64	0
MCOU	PA		59385001430	59385	14	30	2020	3	FALSE	Bunavail 4	783	27	6563.27	6563.27	0
MCOU	PA		59385001430	59385	14	30	2020	1	FALSE	Bunavail 4	1372	53	11477	11477	0
MCOU	PA		59385001430	59385	14	30	2020	2	FALSE	Bunavail 4	1588	64	13195.1	13195.1	0
MCOU	PA		59385001630	59385	16	30	2020	2	FALSE	Bunavail 6	231	15	3848.95	3848.95	0
MCOU	PA		59385001630	59385	16	30	2020	1	FALSE	Bunavail 6	219	23	3608.68	3608.68	0
MCOU	PA		59385002160	59385	21	60	2020	4	FALSE	Belbuca 75	1035	20	5580.95	5158.65	422.3
MCOU	PA		59385002160	59385	21	60	2020	1	FALSE	Belbuca 75	719	14	4099.86	3761.47	338.39
MCOU	PA		59385002160	59385	21	60	2020	2	FALSE	Belbuca 75	509	12	2887.56	2585.98	301.58
MCOU	PA		59385002260	59385	22	60	2020	4	FALSE	Belbuca 15	3360	59	18468.2	17679.1	789.11
MCOU	PA		59385002260	59385	22	60	2020	3	FALSE	Belbuca 15	3237	59	17949.3	17581	368.36
MCOU	PA		59385002260	59385	22	60	2020	2	FALSE	Belbuca 15	2700	51	15316.7	14506.4	810.24
MCOU	PA		59385002260	59385	22	60	2020	1	FALSE	Belbuca 15	1954	37	11164.8	10023.8	1140.96
MCOU	PA		59385002360	59385	23	60	2020	1	FALSE	Belbuca 30	2850	50	25462.7	25462.7	0
MCOU	PA		59385002360	59385	23	60	2020	3	FALSE	Belbuca 30	5039	88	43399.1	42179.7	1219.45
MCOU	PA		59385002360	59385	23	60	2020	4	FALSE	Belbuca 30	4980	86	44349.3	43209	1140.25
MCOU	PA		59385002360	59385	23	60	2020	2	FALSE	Belbuca 30	4116	71	36661.3	34421.4	2239.86
MCOU	PA		59385002460	59385	24	60	2020	2	FALSE	Belbuca 45	1920	33	21212.5	20627.3	585.26
MCOU	PA		59385002460	59385	24	60	2020	3	FALSE	Belbuca 45	2520	42	30771.9	29601.4	1170.52
MCOU	PA		59385002460	59385	24	60	2020	4	FALSE	Belbuca 45	3090	52	37514.7	33941.5	3573.21
MCOU	PA		59385002460	59385	24	60	2020	1	FALSE	Belbuca 45	1920	32	21219.3	20590.3	629.05
MCOU	PA		59385002560	59385	25	60	2020	2	FALSE	Belbuca 60	1560	28	20326.5	16179.5	4146.96
MCOU	PA		59385002560	59385	25	60	2020	3	FALSE	Belbuca 60	1845	32	23907.2	20888	3019.23
MCOU	PA		59385002560	59385	25	60	2020	4	FALSE	Belbuca 60	2564	44	33360.2	32766.7	593.42
MCOU	PA		59385002560	59385	25	60	2020	1	FALSE	Belbuca 60	1570	27	18934.7	16099	2835.66
MCOU	PA		59385002660	59385	26	60	2020	4	FALSE	Belbuca 75	1140	19	15544.1	15544.1	0
MCOU	PA		59385002660	59385	26	60	2020	3	FALSE	Belbuca 75	960	16	13118.2	11700.8	1417.46
MCOU	PA		59385002660	59385	26	60	2020	1	FALSE	Belbuca 75	1020	17	13954.7	11302.7	2651.95
MCOU	PA		59385002660	59385	26	60	2020	2	FALSE	Belbuca 75	780	13	9858.75	7722.53	2136.22
MCOU	PA		59385002760	59385	27	60	2020	3	FALSE	Belbuca 90	2276	38	32220.2	29617.8	2602.42
MCOU	PA		59385002760	59385	27	60	2020	2	FALSE	Belbuca 90	1734	29	24529.4	24529.4	0
MCOU	PA		59385002760	59385	27	60	2020	1	FALSE	Belbuca 90	1540	26	21802.6	21802.6	0
MCOU	PA		59385002760	59385	27	60	2020	4	FALSE	Belbuca 90	1740	30	24603.4	23094.1	1509.24
												676098

### Sheet: Rhode Island
MCOU	RI	combo	54018813	54	188	13	2020	2	FALSE	BUP/NAL	4071	90	7700.4	7700.4	0
MCOU	RI	combo	54018813	54	188	13	2020	4	FALSE	BUP/NAL	3486	77	6537.23	6537.23	0
MCOU	RI	combo	54018813	54	188	13	2020	3	FALSE	BUP/NAL	3938	91	7556.09	7556.09	0
MCOU	RI	combo	54018813	54	188	13	2020	1	FALSE	BUP/NAL	4652	116	10211.2	10211.2	0		bup/nal	34332
MCOU	RI	combo	54018913	54	189	13	2020	2	FALSE	BUP/NAL	71910	1358	188039	188039	0		bupr	2400
FFSU	RI	combo	54018913	54	189	13	2020	1	FALSE	BUP/NAL	329	13	567.35	567.35	0		suboxone	4580
MCOU	RI	combo	54018913	54	189	13	2020	1	FALSE	BUP/NAL	67109	1346	206292	206292	0		mono	2206	combo	38912
MCOU	RI	combo	54018913	54	189	13	2020	4	FALSE	BUP/NAL	66415	1254	176391	176391	0
MCOU	RI	combo	378876593	378	8765	93	2020	4	FALSE	BUP/NAL	583	15	1375.54	1375.54	0
MCOU	RI	combo	378876793	378	8767	93	2020	4	FALSE	BUP/NAL	18486	417	67484.2	67484.2	0
MCOU	RI	combo	378876793	378	8767	93	2020	1	FALSE	BUP/NAL	26477	572	106120	106120	0
MCOU	RI	combo	378876793	378	8767	93	2020	3	FALSE	BUP/NAL	20587	416	74048.5	74048.5	0
MCOU	RI	combo	378876793	378	8767	93	2020	2	FALSE	BUP/NAL	17930	320	67472	67472	0
MCOU	RI	combo	406800503	406	8005	3	2020	4	FALSE	BUP/NAL	1066	20	2045.27	2045.27	0
MCOU	RI	combo	406800503	406	8005	3	2020	1	FALSE	BUP/NAL	1024	29	2385.86	2385.86	0
MCOU	RI	combo	406800503	406	8005	3	2020	3	FALSE	BUP/NAL	1073	25	2094.8	2094.8	0
MCOU	RI	combo	406800503	406	8005	3	2020	2	FALSE	BUP/NAL	1339	29	2556.28	2556.28	0
MCOU	RI	combo	406802003	406	8020	3	2020	2	FALSE	BUP/NAL	18685	326	50061.6	50061.6	0
MCOU	RI	combo	406802003	406	8020	3	2020	3	FALSE	BUP/NAL	15822	292	43541.2	43541.2	0
MCOU	RI	combo	406802003	406	8020	3	2020	4	FALSE	BUP/NAL	15152	266	41015.5	41015.5	0
MCOU	RI	combo	406802003	406	8020	3	2020	1	FALSE	BUP/NAL	23877	436	76031.1	76031.1	0
MCOU	RI	combo	781721664	781	7216	64	2020	2	FALSE	BUP/NAL	925	22	2132.53	2132.53	0
MCOU	RI	combo	781721664	781	7216	64	2020	1	FALSE	BUP/NAL	6280	161	16181.6	16181.6	0
MCOU	RI	combo	781722764	781	7227	64	2020	2	FALSE	BUP/NAL	546	18	1831.78	1831.78	0
MCOU	RI	combo	781722764	781	7227	64	2020	4	FALSE	BUP/NAL	262	14	1030.63	1030.63	0
MCOU	RI	combo	781722764	781	7227	64	2020	1	FALSE	BUP/NAL	1086	43	4492.67	4492.67	0
MCOU	RI	combo	781723864	781	7238	64	2020	2	FALSE	BUP/NAL	28766	567	104799	104799	0
MCOU	RI	combo	781723864	781	7238	64	2020	4	FALSE	BUP/NAL	8274	162	28082.1	28082.1	0
FFSU	RI	combo	781723864	781	7238	64	2020	1	FALSE	BUP/NAL	1896	45	9131.99	8753.77	378.22
MCOU	RI	combo	781723864	781	7238	64	2020	3	FALSE	BUP/NAL	10236	198	37089.1	37089.1	0
MCOU	RI	combo	781723864	781	7238	64	2020	1	FALSE	BUP/NAL	120503	2649	479421	479421	0
MCOU	RI	combo	43598057930	43598	579	30	2020	3	FALSE	BUP/NAL	2092	63	4989.84	4989.84	0
FFSU	RI	combo	43598057930	43598	579	30	2020	4	FALSE	BUP/NAL	468	29	1801.8	1801.8	0
MCOU	RI	combo	43598057930	43598	579	30	2020	4	FALSE	BUP/NAL	3098	94	7786.01	7786.01	0
MCOU	RI	combo	43598057930	43598	579	30	2020	1	FALSE	BUP/NAL	458	23	1763.3	1763.3	0
FFSU	RI	combo	43598057930	43598	579	30	2020	2	FALSE	BUP/NAL	1129	71	4346.65	4346.65	0
MCOU	RI	combo	43598057930	43598	579	30	2020	2	FALSE	BUP/NAL	2673	59	7342.25	7342.25	0
FFSU	RI	combo	43598057930	43598	579	30	2020	3	FALSE	BUP/NAL	188	17	723.8	723.8	0
MCOU	RI	combo	43598058030	43598	580	30	2020	1	FALSE	BUP/NAL	1099	32	4528.51	4528.51	0
MCOU	RI	combo	43598058030	43598	580	30	2020	2	FALSE	BUP/NAL	1222	31	4391.25	4391.25	0
MCOU	RI	combo	43598058030	43598	580	30	2020	3	FALSE	BUP/NAL	1263	48	4640.78	4640.78	0
MCOU	RI	combo	43598058030	43598	580	30	2020	4	FALSE	BUP/NAL	1073	45	3903.6	3903.6	0
FFSU	RI	combo	43598058230	43598	582	30	2020	1	FALSE	BUP/NAL	848	21	3993.14	3255	738.14
MCOU	RI	combo	43598058230	43598	582	30	2020	3	FALSE	BUP/NAL	46041	955	170770	170770	0
MCOU	RI	combo	43598058230	43598	582	30	2020	2	FALSE	BUP/NAL	47965	968	176995	176995	0
FFSU	RI	combo	43598058230	43598	582	30	2020	2	FALSE	BUP/NAL	965	76	7295.4	7295.4	0
MCOU	RI	combo	43598058230	43598	582	30	2020	4	FALSE	BUP/NAL	47143	984	174807	174807	0
MCOU	RI	combo	43598058230	43598	582	30	2020	1	FALSE	BUP/NAL	42760	896	183144	183144	0
FFSU	RI	combo	43598058230	43598	582	30	2020	3	FALSE	BUP/NAL	822	34	3646.81	3489.07	157.74
FFSU	RI	combo	43598058230	43598	582	30	2020	4	FALSE	BUP/NAL	947	54	5440.22	5328.97	111.25
MCOU	RI	combo	47781035503	47781	355	3	2020	2	FALSE	BUP/NAL	6746	155	16505.6	16505.6	0
MCOU	RI	combo	47781035503	47781	355	3	2020	1	FALSE	BUP/NAL	559	15	1420	1420	0
MCOU	RI	combo	47781035503	47781	355	3	2020	4	FALSE	BUP/NAL	8612	244	19512.5	19512.5	0
MCOU	RI	combo	47781035503	47781	355	3	2020	3	FALSE	BUP/NAL	7638	192	17120.4	17120.4	0
MCOU	RI	combo	47781035603	47781	356	3	2020	4	FALSE	BUP/NAL	1047	42	3868.07	3868.07	0
MCOU	RI	combo	47781035603	47781	356	3	2020	3	FALSE	BUP/NAL	1150	34	4404.2	4404.2	0
MCOU	RI	combo	47781035603	47781	356	3	2020	2	FALSE	BUP/NAL	980	31	3508.98	3508.98	0
MCOU	RI	combo	47781035703	47781	357	3	2020	1	FALSE	BUP/NAL	76634	1576	293775	293775	0
MCOU	RI	combo	47781035703	47781	357	3	2020	2	FALSE	BUP/NAL	229118	4517	846607	846607	0
MCOU	RI	combo	47781035703	47781	357	3	2020	3	FALSE	BUP/NAL	265117	5270	944833	944833	0
FFSU	RI	combo	47781035703	47781	357	3	2020	1	FALSE	BUP/NAL	765	21	3682.05	3682.05	0
FFSU	RI	combo	47781035703	47781	357	3	2020	4	FALSE	BUP/NAL	2327	61	9754.07	8588.54	1165.53
MCOU	RI	combo	47781035703	47781	357	3	2020	4	FALSE	BUP/NAL	271585	5504	979431	979431	0
FFSU	RI	combo	47781035703	47781	357	3	2020	2	FALSE	BUP/NAL	2383	50	9963.16	9176.7	786.46
FFSU	RI	combo	47781035703	47781	357	3	2020	3	FALSE	BUP/NAL	1698	35	7466.99	6385.71	1081.28
MCOU	RI	combo	50383028793	50383	287	93	2020	2	FALSE	BUP/NAL	4486	84	10987.4	10987.4	0
MCOU	RI	combo	50383028793	50383	287	93	2020	4	FALSE	BUP/NAL	3564	63	8451.83	8451.83	0
MCOU	RI	combo	50383028793	50383	287	93	2020	1	FALSE	BUP/NAL	3089	65	8170.07	8170.07	0
MCOU	RI	combo	54123095730	54123	957	30	2020	1	FALSE	BUP/NAL	673	20	5917.53	5917.53	0
MCOU	RI	combo	62175045832	62175	458	32	2020	4	FALSE	BUP/NAL	2867	62	7302.45	7302.45	0
MCOU	RI	combo	62175045832	62175	458	32	2020	3	FALSE	BUP/NAL	2355	46	6305.35	6305.35	0
MCOU	RI	combo	62175045832	62175	458	32	2020	1	FALSE	BUP/NAL	898	23	2700.55	2700.55	0
MCOU	RI	combo	62756097083	62756	970	83	2020	3	FALSE	BUP/NAL	1801	37	4767.28	4767.28	0
MCOU	RI	combo	62756097083	62756	970	83	2020	1	FALSE	BUP/NAL	1011	17	2912.68	2912.68	0
MCOU	RI	combo	62756097083	62756	970	83	2020	4	FALSE	BUP/NAL	4873	94	12235.6	12235.6	0
MCOU	RI	combo	65162041503	65162	415	3	2020	2	FALSE	BUP/NAL	2423	40	6501.1	6501.1	0
MCOU	RI	combo	65162041503	65162	415	3	2020	3	FALSE	BUP/NAL	1539	26	3882.21	3882.21	0
MCOU	RI	combo	65162041503	65162	415	3	2020	1	FALSE	BUP/NAL	4201	98	11989.4	11989.4	0
MCOU	RI	combo	65162041503	65162	415	3	2020	4	FALSE	BUP/NAL	1099	23	2780.35	2780.35	0
MCOU	RI	mono	93365640	93	3656	40	2020	1	FALSE	BUPRENORPH	56	14	2955.06	2955.06	0
MCOU	RI	mono	93365640	93	3656	40	2020	2	FALSE	BUPRENORPH	48	12	2362.07	2362.07	0
MCOU	RI	mono	93365740	93	3657	40	2020	1	FALSE	BUPRENORPH	48	12	3547.87	3547.87	0
MCOU	RI	mono	93365940	93	3659	40	2020	2	FALSE	BUPRENORPH	116	29	15085.5	15085.5	0
MCOU	RI	mono	93365940	93	3659	40	2020	1	FALSE	BUPRENORPH	192	48	24094.3	24094.3	0
MCOU	RI	mono	42858050203	42858	502	3	2020	3	FALSE	Buprenorph	2205	45	2358.58	2358.58	0
MCOU	RI	mono	42858050203	42858	502	3	2020	1	FALSE	Buprenorph	2576	47	2972.17	2972.17	0
MCOU	RI	mono	42858050203	42858	502	3	2020	4	FALSE	Buprenorph	2011	35	2135.49	2135.49	0
MCOU	RI	mono	42858050203	42858	502	3	2020	2	FALSE	Buprenorph	2806	52	2920.61	2920.61	0
MCOU	RI	mono	69238120202	69238	1202	2	2020	3	FALSE	Buprenorph	50	14	2093.09	2093.09	0
MCOU	RI	mono	69238120302	69238	1203	2	2020	4	FALSE	Buprenorph	48	13	2735.25	2735.25	0
MCOU	RI	mono	69238120502	69238	1205	2	2020	3	FALSE	Buprenorph	78	20	7929.62	7929.62	0
MCOU	RI	mono	69238120502	69238	1205	2	2020	4	FALSE	Buprenorph	107	27	11387.8	11387.8	0
MCOU	RI	mono-oud	54017713	54	177	13	2020	2	FALSE	BUPRENORPH	2612	54	3549.44	3549.44	0
MCOU	RI	mono-oud	54017713	54	177	13	2020	4	FALSE	BUPRENORPH	2619	52	3491.44	3491.44	0
MCOU	RI	mono-oud	54017713	54	177	13	2020	3	FALSE	BUPRENORPH	2241	38	2894.53	2894.53	0
MCOU	RI	mono-oud	54017713	54	177	13	2020	1	FALSE	BUPRENORPH	2378	50	3194.2	3194.2	0
MCOU	RI	mono-oud	228315303	228	3153	3	2020	3	FALSE	BUPRENORPH	19106	347	26754.9	26754.9	0
FFSU	RI	mono-oud	228315303	228	3153	3	2020	2	FALSE	BUPRENORPH	746	15	795.64	759.12	36.52
MCOU	RI	mono-oud	228315303	228	3153	3	2020	1	FALSE	BUPRENORPH	17572	351	22517.5	22517.5	0
MCOU	RI	mono-oud	228315303	228	3153	3	2020	2	FALSE	BUPRENORPH	18164	330	24535.6	24535.6	0
FFSU	RI	mono-oud	228315303	228	3153	3	2020	1	FALSE	BUPRENORPH	672	20	743.65	668.26	75.39
MCOU	RI	mono-oud	228315303	228	3153	3	2020	4	FALSE	BUPRENORPH	21143	424	31205	31205	0
MCOU	RI	mono-oud	228315603	228	3156	3	2020	4	FALSE	BUPRENORPH	1486	31	1484.16	1484.16	0
MCOU	RI	mono-oud	228315603	228	3156	3	2020	3	FALSE	BUPRENORPH	1779	32	1516.65	1516.65	0
MCOU	RI	mono-oud	228315603	228	3156	3	2020	2	FALSE	BUPRENORPH	2122	44	1656.82	1656.82	0
MCOU	RI	mono-oud	228315603	228	3156	3	2020	1	FALSE	BUPRENORPH	1968	38	1615.3	1615.3	0
MCOU	RI	mono-oud	50383093093	50383	930	93	2020	2	FALSE	Buprenorph	1875	34	2843.03	2843.03	0
MCOU	RI	mono-oud	50383093093	50383	930	93	2020	4	FALSE	Buprenorph	4351	84	6226.66	6226.66	0
MCOU	RI	mono-oud	50383093093	50383	930	93	2020	3	FALSE	Buprenorph	2642	53	4046.05	4046.05	0
MCOU	RI	mono-oud	50383093093	50383	930	93	2020	1	FALSE	Buprenorph	1726	35	2249.42	2249.42	0
utilization_type	state		ndc	labeler_code	product_code	package_size	year	quarter	supression_used	product_name	units_reimbursed	number_of_prescriptions	total_amount_reimbursed	medicaid_amount_reimbursed	non_medicaid_amount_reimbursed
MCOU	RI		12496010001	12496	100	1	2020	2	FALSE	SUBLOCADE	9	18	29508	29508	0
MCOU	RI		12496010001	12496	100	1	2020	3	FALSE	SUBLOCADE	14.5	29	47598.8	47598.8	0
MCOU	RI		12496010001	12496	100	1	2020	1	FALSE	SUBLOCADE	7	14	22931.7	22931.7	0
MCOU	RI		12496010001	12496	100	1	2020	4	FALSE	SUBLOCADE	16.5	33	52640.1	52640.1	0
MCOU	RI		12496030001	12496	300	1	2020	2	FALSE	SUBLOCADE	21	14	22980.4	22980.4	0
MCOU	RI		12496030001	12496	300	1	2020	1	FALSE	SUBLOCADE	25.5	17	27845.7	27845.7	0
MCOU	RI		12496030001	12496	300	1	2020	3	FALSE	SUBLOCADE	37.5	25	40972.1	40972.1	0
MCOU	RI		12496030001	12496	300	1	2020	4	FALSE	SUBLOCADE	36	24	36251.8	36251.8	0
MCOU	RI		12496120203	12496	1202	3	2020	1	FALSE	Suboxone S	2149	48	10513.2	10513.2	0
MCOU	RI		12496120203	12496	1202	3	2020	2	FALSE	Suboxone S	1530	29	7582.31	7582.31	0
FFSU	RI		12496120803	12496	1208	3	2020	4	FALSE	Suboxone S	3147	72	27272.5	27272.5	0
MCOU	RI		12496120803	12496	1208	3	2020	1	FALSE	Suboxone S	98043	1715	864212	864212	0
MCOU	RI		12496120803	12496	1208	3	2020	2	FALSE	Suboxone S	61160	953	536379	536379	0
FFSU	RI		12496120803	12496	1208	3	2020	2	FALSE	Suboxone S	4192	108	36655.7	36051.7	603.93
MCOU	RI		12496120803	12496	1208	3	2020	4	FALSE	Suboxone S	40834	609	358853	358853	0
MCOU	RI		12496120803	12496	1208	3	2020	3	FALSE	Suboxone S	47745	740	416247	416247	0
FFSU	RI		12496120803	12496	1208	3	2020	1	FALSE	Suboxone S	7823	199	67939.6	67939.6	0
FFSU	RI		12496120803	12496	1208	3	2020	3	FALSE	Suboxone S	3972	107	34516.1	33851.5	664.66
MCOU	RI		59385002360	59385	23	60	2020	4	FALSE	Belbuca 30	1526	30	12075	12075	0
MCOU	RI		59385002360	59385	23	60	2020	3	FALSE	Belbuca 30	1478	28	13107.4	13107.4	0
MCOU	RI		59385002360	59385	23	60	2020	2	FALSE	Belbuca 30	1138	21	9728.76	9728.76	0
MCOU	RI		59385002460	59385	24	60	2020	1	FALSE	Belbuca 45	1192	20	14591.3	14591.3	0
MCOU	RI		59385002460	59385	24	60	2020	3	FALSE	Belbuca 45	1980	33	23688.8	23688.8	0
MCOU	RI		59385002460	59385	24	60	2020	4	FALSE	Belbuca 45	1940	35	23511.4	23511.4	0
MCOU	RI		59385002460	59385	24	60	2020	2	FALSE	Belbuca 45	1650	28	20197.3	20197.3	0
MCOU	RI		59385002560	59385	25	60	2020	2	FALSE	Belbuca 60	1756	30	22940	22940	0
MCOU	RI		59385002560	59385	25	60	2020	1	FALSE	Belbuca 60	1536	26	20068.9	20068.9	0
MCOU	RI		59385002560	59385	25	60	2020	4	FALSE	Belbuca 60	1530	27	20042.5	20042.5	0
MCOU	RI		59385002560	59385	25	60	2020	3	FALSE	Belbuca 60	1440	25	18810.4	18810.4	0
MCOU	RI		59385002660	59385	26	60	2020	4	FALSE	Belbuca 75	1002	18	13798.5	13798.5	0
MCOU	RI		59385002660	59385	26	60	2020	3	FALSE	Belbuca 75	896	15	12306.4	12306.4	0
MCOU	RI		59385002760	59385	27	60	2020	1	FALSE	Belbuca 90	3298	59	44379.9	44379.9	0
MCOU	RI		59385002760	59385	27	60	2020	3	FALSE	Belbuca 90	3326	62	44035.9	44035.9	0
MCOU	RI		59385002760	59385	27	60	2020	2	FALSE	Belbuca 90	3902	72	53689.6	53689.6	0
MCOU	RI		59385002760	59385	27	60	2020	4	FALSE	Belbuca 90	3318	66	46257.3	46257.3	0
											42081
												41991

### Sheet: South Carolina
MCOU	SC	combo	54018813	54	188	13	2020	4	FALSE	bup/nal	3385	97	4578.98	4578.98	0
MCOU	SC	combo	54018813	54	188	13	2020	3	FALSE	bup/nal	3722	96	6008.97	6008.97	0
MCOU	SC	combo	54018813	54	188	13	2020	2	FALSE	bup/nal	2928	67	4447.07	4447.07	0		bup/nal	37484
MCOU	SC	combo	54018813	54	188	13	2020	1	FALSE	bup/nal	2493	60	3857.09	3857.09	0		bupr	6444
FFSU	SC	combo	54018913	54	189	13	2020	2	FALSE	bup/nal	1530	62	2470.12	2470.12	0		suboxone	844
FFSU	SC	combo	54018913	54	189	13	2020	1	FALSE	bup/nal	1435	65	2030.9	2030.9	0		mono	4422	combo	38328
FFSU	SC	combo	54018913	54	189	13	2020	4	FALSE	bup/nal	715	25	1099.13	1099.13	0
FFSU	SC	combo	54018913	54	189	13	2020	3	FALSE	bup/nal	786	28	1405.53	1405.53	0
MCOU	SC	combo	54018913	54	189	13	2020	4	FALSE	bup/nal	97133	2517	183890	183725	164.67
MCOU	SC	combo	54018913	54	189	13	2020	1	FALSE	bup/nal	94056	2805	223339	223339	0
MCOU	SC	combo	54018913	54	189	13	2020	2	FALSE	bup/nal	95186	2649	209405	209342	63.32
MCOU	SC	combo	54018913	54	189	13	2020	3	FALSE	bup/nal	103107	2780	222856	222256	599.53
MCOU	SC	combo	378876793	378	8767	93	2020	1	FALSE	bup/nal	5520	145	31457.9	31457.9	0
MCOU	SC	combo	378876793	378	8767	93	2020	2	FALSE	bup/nal	6410	143	26757	26757	0
MCOU	SC	combo	378876793	378	8767	93	2020	4	FALSE	bup/nal	12256	272	59713	59713	0
MCOU	SC	combo	378876793	378	8767	93	2020	3	FALSE	bup/nal	9481	215	44497.8	44497.8	0
MCOU	SC	combo	406800503	406	8005	3	2020	4	FALSE	bup/nal	1032	23	1924.48	1924.48	0
MCOU	SC	combo	406800503	406	8005	3	2020	1	FALSE	bup/nal	637	17	1140.07	1140.07	0
FFSU	SC	combo	406802003	406	8020	3	2020	2	FALSE	bup/nal	529	21	905.6	905.6	0
FFSU	SC	combo	406802003	406	8020	3	2020	1	FALSE	bup/nal	942	37	1330.98	1330.98	0
FFSU	SC	combo	406802003	406	8020	3	2020	4	FALSE	bup/nal	422	14	640.88	640.88	0
MCOU	SC	combo	406802003	406	8020	3	2020	3	FALSE	bup/nal	33349	817	74647.5	74647.5	0
MCOU	SC	combo	406802003	406	8020	3	2020	4	FALSE	bup/nal	29713	711	69338.9	69338.9	0
MCOU	SC	combo	406802003	406	8020	3	2020	1	FALSE	bup/nal	25524	677	63112.2	63112.2	0
MCOU	SC	combo	406802003	406	8020	3	2020	2	FALSE	bup/nal	37298	976	85194.5	85194.5	0
MCOU	SC	combo	781721664	781	7216	64	2020	1	FALSE	bup/nal	1515	42	2802.92	2802.92	0
MCOU	SC	combo	781722764	781	7227	64	2020	2	FALSE	bup/nal	184	14	408.07	408.07	0
MCOU	SC	combo	781722764	781	7227	64	2020	1	FALSE	bup/nal	700	30	2040.57	2040.57	0
MCOU	SC	combo	781723864	781	7238	64	2020	2	FALSE	bup/nal	9180	210	31535.7	31535.7	0
MCOU	SC	combo	781723864	781	7238	64	2020	1	FALSE	bup/nal	63310	1609	254829	254829	0
MCOU	SC	combo	781723864	781	7238	64	2020	4	FALSE	bup/nal	912	24	4482.43	4482.43	0
MCOU	SC	combo	781723864	781	7238	64	2020	3	FALSE	bup/nal	3732	102	17545.6	17545.6	0
MCOU	SC	combo	781724964	781	7249	64	2020	1	FALSE	bup/nal	282	17	1988.94	1988.94	0
MCOU	SC	combo	43598057930	43598	579	30	2020	3	FALSE	bup/nal	860	43	2342.01	2333.18	8.83
MCOU	SC	combo	43598057930	43598	579	30	2020	2	FALSE	bup/nal	1093	36	2831.25	2831.25	0
MCOU	SC	combo	43598057930	43598	579	30	2020	1	FALSE	bup/nal	594	21	1652.76	1652.76	0
MCOU	SC	combo	43598058030	43598	580	30	2020	3	FALSE	bup/nal	536	14	2498.36	2498.36	0
MCOU	SC	combo	43598058030	43598	580	30	2020	2	FALSE	bup/nal	507	14	2340.94	2340.94	0
MCOU	SC	combo	43598058030	43598	580	30	2020	1	FALSE	bup/nal	507	17	2510.82	2510.82	0
MCOU	SC	combo	43598058030	43598	580	30	2020	4	FALSE	bup/nal	634	13	3227.8	3227.8	0
MCOU	SC	combo	43598058130	43598	581	30	2020	2	FALSE	bup/nal	500	23	4130.55	4130.55	0
MCOU	SC	combo	43598058130	43598	581	30	2020	3	FALSE	bup/nal	384	18	3173.96	3173.96	0
MCOU	SC	combo	43598058130	43598	581	30	2020	1	FALSE	bup/nal	373	12	3314.34	3314.34	0
MCOU	SC	combo	43598058230	43598	582	30	2020	2	FALSE	bup/nal	41095	1003	191421	191368	53.34
MCOU	SC	combo	43598058230	43598	582	30	2020	3	FALSE	bup/nal	39592	974	190530	190530	0
MCOU	SC	combo	43598058230	43598	582	30	2020	4	FALSE	bup/nal	37608	936	176374	176371	2.25
MCOU	SC	combo	43598058230	43598	582	30	2020	1	FALSE	bup/nal	37570	913	205311	205311	0
MCOU	SC	combo	47781035503	47781	355	3	2020	2	FALSE	bup/nal	1487	39	3273.24	3178.32	94.92
MCOU	SC	combo	47781035503	47781	355	3	2020	3	FALSE	bup/nal	2831	74	6318.78	6030.2	288.58
MCOU	SC	combo	47781035503	47781	355	3	2020	4	FALSE	bup/nal	2085	61	4627.99	4338.99	289
MCOU	SC	combo	47781035603	47781	356	3	2020	3	FALSE	bup/nal	1861	72	7462.23	7462.23	0
MCOU	SC	combo	47781035603	47781	356	3	2020	4	FALSE	bup/nal	2025	73	8292.69	8292.69	0
MCOU	SC	combo	47781035603	47781	356	3	2020	1	FALSE	bup/nal	903	37	3944.8	3944.8	0
MCOU	SC	combo	47781035603	47781	356	3	2020	2	FALSE	bup/nal	1519	49	5680.13	5680.13	0
MCOU	SC	combo	47781035703	47781	357	3	2020	4	FALSE	bup/nal	114380	2915	452686	450290	2396.49
MCOU	SC	combo	47781035703	47781	357	3	2020	3	FALSE	bup/nal	112195	2853	459531	458616	914.83
MCOU	SC	combo	47781035703	47781	357	3	2020	1	FALSE	bup/nal	35368	858	184448	184448	0
MCOU	SC	combo	47781035703	47781	357	3	2020	2	FALSE	bup/nal	100052	2414	399273	399102	170.41
MCOU	SC	combo	47781035803	47781	358	3	2020	3	FALSE	bup/nal	1007	34	8966.05	8966.05	0
MCOU	SC	combo	47781035803	47781	358	3	2020	2	FALSE	bup/nal	1057	37	8445.3	8445.3	0
MCOU	SC	combo	47781035803	47781	358	3	2020	1	FALSE	bup/nal	693	25	5542.61	5542.61	0
MCOU	SC	combo	47781035803	47781	358	3	2020	4	FALSE	bup/nal	699	25	6452.6	6452.6	0
MCOU	SC	combo	50383028793	50383	287	93	2020	1	FALSE	bup/nal	2220	53	5523.96	5523.96	0
MCOU	SC	combo	50383028793	50383	287	93	2020	4	FALSE	bup/nal	4381	89	8139.08	8139.08	0
MCOU	SC	combo	50383028793	50383	287	93	2020	3	FALSE	bup/nal	5252	123	10486	10486	0
MCOU	SC	combo	50383028793	50383	287	93	2020	2	FALSE	bup/nal	3823	96	8332.41	8332.41	0
MCOU	SC	combo	62175045232	62175	452	32	2020	4	FALSE	bup/nal	471	13	734.98	734.98	0
FFSU	SC	combo	62175045832	62175	458	32	2020	1	FALSE	bup/nal	526	16	732.49	732.49	0
FFSU	SC	combo	62175045832	62175	458	32	2020	4	FALSE	bup/nal	534	19	788.9	788.9	0
MCOU	SC	combo	62175045832	62175	458	32	2020	4	FALSE	bup/nal	21700	581	43732.2	43732.2	0
MCOU	SC	combo	62175045832	62175	458	32	2020	2	FALSE	bup/nal	19303	462	42788.5	42788.5	0
MCOU	SC	combo	62175045832	62175	458	32	2020	1	FALSE	bup/nal	16067	478	39638.1	39638.1	0
MCOU	SC	combo	62175045832	62175	458	32	2020	3	FALSE	bup/nal	21266	537	45542.9	45541.9	0.99
MCOU	SC	combo	62756096983	62756	969	83	2020	3	FALSE	bup/nal	927	15	1238.16	1238.16	0
MCOU	SC	combo	62756096983	62756	969	83	2020	1	FALSE	bup/nal	480	17	1014.14	1014.14	0
MCOU	SC	combo	62756097083	62756	970	83	2020	3	FALSE	bup/nal	13390	392	28019.3	27861.6	157.71
MCOU	SC	combo	62756097083	62756	970	83	2020	2	FALSE	bup/nal	11419	328	26086.5	26086.5	0
MCOU	SC	combo	62756097083	62756	970	83	2020	4	FALSE	bup/nal	13844	402	28979.6	28314.4	665.18
MCOU	SC	combo	62756097083	62756	970	83	2020	1	FALSE	bup/nal	14196	435	34946.3	34946.3	0
FFSU	SC	combo	65162041503	65162	415	3	2020	4	FALSE	bup/nal	408	23	689.12	689.12	0
FFSU	SC	combo	65162041503	65162	415	3	2020	3	FALSE	bup/nal	335	21	697.25	697.25	0
FFSU	SC	combo	65162041503	65162	415	3	2020	2	FALSE	bup/nal	341	17	565.71	565.71	0
FFSU	SC	combo	65162041503	65162	415	3	2020	1	FALSE	bup/nal	954	32	1381.25	1381.25	0
MCOU	SC	combo	65162041503	65162	415	3	2020	4	FALSE	bup/nal	15530	418	28538.4	28538.4	0
MCOU	SC	combo	65162041503	65162	415	3	2020	2	FALSE	bup/nal	16805	501	36685.8	36685.8	0
MCOU	SC	combo	65162041503	65162	415	3	2020	1	FALSE	bup/nal	31159	900	76102.3	76102.3	0
MCOU	SC	combo	65162041503	65162	415	3	2020	3	FALSE	bup/nal	15629	485	31006.3	31006.3	0
MCOU	SC	combo	65162041603	65162	416	3	2020	1	FALSE	bup/nal	804	25	1513.4	1513.4	0
MCOU	SC	combo	65162041603	65162	416	3	2020	2	FALSE	bup/nal	681	22	1252.14	1252.14	0
MCOU	SC	combo	65162041603	65162	416	3	2020	4	FALSE	bup/nal	591	14	911.63	911.63	0
MCOU	SC	mono	93365740	93	3657	40	2020	2	FALSE	BUPRENORPH	104	26	6448.57	6448.57	0
MCOU	SC	mono	93365740	93	3657	40	2020	1	FALSE	BUPRENORPH	112	28	7526.29	7526.29	0
MCOU	SC	mono	93365840	93	3658	40	2020	3	FALSE	BUPRENORPH	56	14	4855.28	4855.28	0
MCOU	SC	mono	93365840	93	3658	40	2020	2	FALSE	BUPRENORPH	80	20	6663.89	6663.89	0
MCOU	SC	mono	93365840	93	3658	40	2020	1	FALSE	BUPRENORPH	88	22	7927.21	7927.21	0
MCOU	SC	mono	42858049340	42858	493	40	2020	3	FALSE	BUPRENORPH	68	17	4032.86	4032.86	0
MCOU	SC	mono	42858050103	42858	501	3	2020	4	FALSE	BUPRENORPH	787	21	510.22	510.22	0
MCOU	SC	mono	42858050103	42858	501	3	2020	2	FALSE	BUPRENORPH	1089	27	457.72	457.72	0
MCOU	SC	mono	42858050103	42858	501	3	2020	1	FALSE	BUPRENORPH	1244	32	733.35	733.35	0
MCOU	SC	mono	42858050103	42858	501	3	2020	3	FALSE	BUPRENORPH	1238	26	701.01	701.01	0
FFSU	SC	mono	42858050203	42858	502	3	2020	1	FALSE	BUPRENORPH	1751	41	1656.96	1656.96	0
FFSU	SC	mono	42858050203	42858	502	3	2020	2	FALSE	BUPRENORPH	1144	35	1088.01	1088.01	0
FFSU	SC	mono	42858050203	42858	502	3	2020	3	FALSE	BUPRENORPH	1177	37	1247.64	1247.64	0
FFSU	SC	mono	42858050203	42858	502	3	2020	4	FALSE	BUPRENORPH	903	23	1006.29	1006.29	0
MCOU	SC	mono	42858050203	42858	502	3	2020	1	FALSE	BUPRENORPH	17401	458	23359.5	23359.5	0
MCOU	SC	mono	42858050203	42858	502	3	2020	2	FALSE	BUPRENORPH	19438	425	22720	22720	0
MCOU	SC	mono	42858050203	42858	502	3	2020	3	FALSE	BUPRENORPH	20277	414	27636.2	27636.2	0
MCOU	SC	mono	42858050203	42858	502	3	2020	4	FALSE	BUPRENORPH	16346	355	24107.3	24107.3	0
MCOU	SC	mono	42858083940	42858	839	40	2020	1	FALSE	BUPRENORPH	56	14	6329.95	6329.95	0
MCOU	SC	mono	42858083940	42858	839	40	2020	2	FALSE	BUPRENORPH	48	12	5331.46	5331.46	0
MCOU	SC	mono	69238120302	69238	1203	2	2020	4	FALSE	BUPRENORPH	72	18	3755.8	3755.8	0
MCOU	SC	mono-oud	54017613	54	176	13	2020	3	FALSE	BUPRENORPH	547	14	282.72	282.72	0
FFSU	SC	mono-oud	54017713	54	177	13	2020	4	FALSE	BUPRENORPH	622	20	726.34	726.34	0
FFSU	SC	mono-oud	54017713	54	177	13	2020	1	FALSE	BUPRENORPH	1006	25	968.5	968.5	0
FFSU	SC	mono-oud	54017713	54	177	13	2020	2	FALSE	BUPRENORPH	872	24	801.37	801.37	0
FFSU	SC	mono-oud	54017713	54	177	13	2020	3	FALSE	BUPRENORPH	697	17	754.68	754.68	0
MCOU	SC	mono-oud	54017713	54	177	13	2020	4	FALSE	BUPRENORPH	16305	314	20237	20237	0
MCOU	SC	mono-oud	54017713	54	177	13	2020	3	FALSE	BUPRENORPH	17041	325	20931.1	20931.1	0
MCOU	SC	mono-oud	54017713	54	177	13	2020	2	FALSE	BUPRENORPH	16892	310	21184.7	21184.7	0
MCOU	SC	mono-oud	54017713	54	177	13	2020	1	FALSE	BUPRENORPH	16718	334	20969.3	20969.3	0
FFSU	SC	mono-oud	228315303	228	3153	3	2020	1	FALSE	BUPRENORPH	700	21	698.73	698.73	0
FFSU	SC	mono-oud	228315303	228	3153	3	2020	2	FALSE	BUPRENORPH	697	20	620.55	620.55	0
FFSU	SC	mono-oud	228315303	228	3153	3	2020	3	FALSE	BUPRENORPH	550	24	673.38	673.38	0
FFSU	SC	mono-oud	228315303	228	3153	3	2020	4	FALSE	BUPRENORPH	508	22	610.38	610.38	0
MCOU	SC	mono-oud	228315303	228	3153	3	2020	3	FALSE	BUPRENORPH	19557	506	25936.6	25808.2	128.42
MCOU	SC	mono-oud	228315303	228	3153	3	2020	4	FALSE	BUPRENORPH	17359	458	20082	19878.2	203.75
MCOU	SC	mono-oud	228315303	228	3153	3	2020	1	FALSE	BUPRENORPH	16659	428	20454.9	20454.9	0
MCOU	SC	mono-oud	228315303	228	3153	3	2020	2	FALSE	BUPRENORPH	17420	445	21533	21513.1	19.92
MCOU	SC	mono-oud	228315503	228	3155	3	2020	2	FALSE	BUPRENORPH	1601	24	3525.14	3525.14	0
MCOU	SC	mono-oud	228315503	228	3155	3	2020	4	FALSE	BUPRENORPH	1014	16	1820.66	1820.66	0
MCOU	SC	mono-oud	228315503	228	3155	3	2020	3	FALSE	BUPRENORPH	1115	16	2219.29	2219.29	0
MCOU	SC	mono-oud	228315603	228	3156	3	2020	1	FALSE	BUPRENORPH	1188	23	799.69	799.69	0
MCOU	SC	mono-oud	228315603	228	3156	3	2020	4	FALSE	BUPRENORPH	693	17	381.56	381.56	0
MCOU	SC	mono-oud	228315603	228	3156	3	2020	2	FALSE	BUPRENORPH	1162	24	522.42	522.42	0
MCOU	SC	mono-oud	228315603	228	3156	3	2020	3	FALSE	BUPRENORPH	1284	22	684.74	684.74	0
FFSU	SC	mono-oud	50383093093	50383	930	93	2020	4	FALSE	BUPRENORPH	505	18	624.66	624.66	0
FFSU	SC	mono-oud	50383093093	50383	930	93	2020	2	FALSE	BUPRENORPH	382	14	378.6	378.6	0
MCOU	SC	mono-oud	50383093093	50383	930	93	2020	1	FALSE	BUPRENORPH	6109	136	7577.68	7577.68	0
MCOU	SC	mono-oud	50383093093	50383	930	93	2020	4	FALSE	BUPRENORPH	8374	194	10253.7	10253.7	0
MCOU	SC	mono-oud	50383093093	50383	930	93	2020	2	FALSE	BUPRENORPH	6658	146	7999.52	7999.52	0
MCOU	SC	mono-oud	50383093093	50383	930	93	2020	3	FALSE	BUPRENORPH	6717	177	8332.96	8332.96	0
MCOU	SC	mono-oud	62756046083	62756	460	83	2020	1	FALSE	BUPRENORPH	3656	82	4579.45	4579.45	0
MCOU	SC	mono-oud	62756046083	62756	460	83	2020	4	FALSE	BUPRENORPH	2034	53	2335.85	2335.85	0
MCOU	SC	mono-oud	62756046083	62756	460	83	2020	3	FALSE	BUPRENORPH	2578	66	3038.59	3038.59	0
MCOU	SC	mono-oud	62756046083	62756	460	83	2020	2	FALSE	BUPRENORPH	2221	44	2749.92	2749.92	0
utilization_type	state		ndc	labeler_code	product_code	package_size	year	quarter	supression_used	product_name	units_reimbursed	number_of_prescriptions	total_amount_reimbursed	medicaid_amount_reimbursed	non_medicaid_amount_reimbursed
MCOU	SC		12496010001	12496	100	1	2020	1	FALSE	SUBLOCADE	7.5	12	19965.9	19965.9	0
MCOU	SC		12496010001	12496	100	1	2020	4	FALSE	SUBLOCADE	9	18	29720.6	29720.6	0
MCOU	SC		12496010001	12496	100	1	2020	2	FALSE	SUBLOCADE	8	13	21695.1	21695.1	0
FFSU	SC		12496120803	12496	1208	3	2020	2	FALSE	SUBOXONE	2875	73	25933.7	25910.6	23.05
FFSU	SC		12496120803	12496	1208	3	2020	1	FALSE	SUBOXONE	4056	129	35990.8	35912.4	78.42
FFSU	SC		12496120803	12496	1208	3	2020	4	FALSE	SUBOXONE	2169	57	20076.1	20076.1	0
FFSU	SC		12496120803	12496	1208	3	2020	3	FALSE	SUBOXONE	2292	66	21177.6	21177.6	0
MCOU	SC		12496120803	12496	1208	3	2020	3	FALSE	SUBOXONE	3145	43	26900.4	26900.4	0
MCOU	SC		12496120803	12496	1208	3	2020	2	FALSE	SUBOXONE	2765	43	22564.8	22564.8	0
MCOU	SC		12496120803	12496	1208	3	2020	1	FALSE	SUBOXONE	3653	73	30951.1	30951.1	0
MCOU	SC		54123095730	54123	957	30	2020	1	FALSE	ZUBSOLV	1075	16	9268.78	9268.78	0
MCOU	SC		54123095730	54123	957	30	2020	4	FALSE	ZUBSOLV	822	12	7068.73	7068.73	0
MCOU	SC		54123098630	54123	986	30	2020	1	FALSE	ZUBSOLV	947	19	12144.6	12144.6	0
MCOU	SC		54123098630	54123	986	30	2020	3	FALSE	ZUBSOLV	1518	30	19476.4	19476.4	0
MCOU	SC		54123098630	54123	986	30	2020	4	FALSE	ZUBSOLV	1526	33	19402.9	19402.9	0
MCOU	SC		59385002260	59385	22	60	2020	4	FALSE	BELBUCA	2100	35	11683.5	11683.5	0
MCOU	SC		59385002260	59385	22	60	2020	3	FALSE	BELBUCA	1950	33	10913.6	10913.6	0
MCOU	SC		59385002260	59385	22	60	2020	2	FALSE	BELBUCA	1740	29	9716.31	9716.31	0
MCOU	SC		59385002260	59385	22	60	2020	1	FALSE	BELBUCA	1962	35	10876.8	10876.8	0
MCOU	SC		59385002360	59385	23	60	2020	4	FALSE	BELBUCA	2011	34	17701.5	17701.5	0
MCOU	SC		59385002360	59385	23	60	2020	3	FALSE	BELBUCA	1830	31	16136.8	16136.8	0
MCOU	SC		59385002360	59385	23	60	2020	2	FALSE	BELBUCA	1686	29	14876.9	14848.2	28.7
MCOU	SC		59385002360	59385	23	60	2020	1	FALSE	BELBUCA	1440	24	12305.5	12305.5	0
MCOU	SC		59385002460	59385	24	60	2020	1	FALSE	BELBUCA	960	16	11525.1	11525.1	0
MCOU	SC		59385002460	59385	24	60	2020	3	FALSE	BELBUCA	1050	18	10557.3	10557.3	0
MCOU	SC		59385002460	59385	24	60	2020	4	FALSE	BELBUCA	1020	19	10173.7	10173.7	0
MCOU	SC		59385002560	59385	25	60	2020	3	FALSE	BELBUCA	780	13	7874.82	7874.82	0
MCOU	SC		59385002560	59385	25	60	2020	2	FALSE	BELBUCA	720	12	7874.37	7874.37	0
MCOU	SC		59385002560	59385	25	60	2020	4	FALSE	BELBUCA	960	16	10918.1	10918.1	0
MCOU	SC		59385002760	59385	27	60	2020	4	FALSE	BELBUCA	720	12	10099	10099	0
												44824

### Sheet: South Dakota
FFSU	SD	combo	54018913	54	189	13	2020	2	FALSE	BUP/NAL	1731	50	3180.35	3151.35	29
FFSU	SD	combo	54018913	54	189	13	2020	1	FALSE	BUP/NAL	1451	50	2648.12	2623.12	25
FFSU	SD	combo	54018913	54	189	13	2020	4	FALSE	BUP/NAL	1343	36	1999.33	1983.33	16		bup/nal	1275
FFSU	SD	combo	54018913	54	189	13	2020	3	FALSE	BUP/NAL	1465	32	2284.58	2265.58	19		bupr	557
FFSU	SD	combo	406802003	406	8020	3	2020	4	FALSE	BUP/NAL	3590	117	5545.62	5490.62	55		suboxone	0
FFSU	SD	combo	406802003	406	8020	3	2020	1	FALSE	BUP/NAL	2339	91	4469.85	4423.85	46		mono	505	combo	1275
FFSU	SD	combo	406802003	406	8020	3	2020	2	FALSE	BUP/NAL	2307	81	4418.4	4368.4	50
FFSU	SD	combo	406802003	406	8020	3	2020	3	FALSE	BUP/NAL	3529	114	5855.91	5783.91	72
FFSU	SD	combo	43598058230	43598	582	30	2020	3	FALSE	BUP/NAL	2046	47	9769.47	9743.47	26
FFSU	SD	combo	43598058230	43598	582	30	2020	4	FALSE	BUP/NAL	2343	61	10187.3	10150.3	37
FFSU	SD	combo	43598058230	43598	582	30	2020	2	FALSE	BUP/NAL	1960	38	9491.8	9470.8	21
FFSU	SD	combo	43598058230	43598	582	30	2020	1	FALSE	BUP/NAL	2285	57	11133.1	11103.1	30
FFSU	SD	combo	47781035703	47781	357	3	2020	4	FALSE	BUP/NAL	3627	100	15811.5	15758.5	53
FFSU	SD	combo	47781035703	47781	357	3	2020	1	FALSE	BUP/NAL	1574	40	7651.09	7632.09	19
FFSU	SD	combo	47781035703	47781	357	3	2020	2	FALSE	BUP/NAL	3085	82	15197.2	15155.2	42
FFSU	SD	combo	47781035703	47781	357	3	2020	3	FALSE	BUP/NAL	2771	82	13431.6	13391.6	40
FFSU	SD	combo	62175045832	62175	458	32	2020	2	FALSE	BUP/NAL	608	13	1132.73	1126.73	6
FFSU	SD	combo	62175045832	62175	458	32	2020	3	FALSE	BUP/NAL	640	16	1041.35	1033.35	8
FFSU	SD	combo	62756097083	62756	970	83	2020	1	FALSE	BUP/NAL	1669	50	2955.51	2912.51	43
FFSU	SD	combo	62756097083	62756	970	83	2020	4	FALSE	BUP/NAL	1702	55	2623.85	2600.85	23
FFSU	SD	combo	62756097083	62756	970	83	2020	3	FALSE	BUP/NAL	1216	29	1907.69	1895.69	12
FFSU	SD	combo	62756097083	62756	970	83	2020	2	FALSE	BUP/NAL	1240	34	2237.27	2218.27	19
FFSU	SD	mono	42858050203	42858	502	3	2020	4	FALSE	Buprenorph	975	20	1074.4	1061.4	13
FFSU	SD	mono	42858050203	42858	502	3	2020	3	FALSE	Buprenorph	1047	18	1127.03	1113.03	14
FFSU	SD	mono	42858050203	42858	502	3	2020	2	FALSE	Buprenorph	939	14	990.72	982.72	8
FFSU	SD	mono-oud	54017713	54	177	13	2020	2	FALSE	BUPRENORPH	837	27	1036.15	1009.15	27
FFSU	SD	mono-oud	54017713	54	177	13	2020	4	FALSE	BUPRENORPH	1673	44	1953.28	1929.28	24
FFSU	SD	mono-oud	54017713	54	177	13	2020	3	FALSE	BUPRENORPH	1089	35	1353.37	1325.37	28
FFSU	SD	mono-oud	54017713	54	177	13	2020	1	FALSE	BUPRENORPH	1044	27	1257.07	1230.07	27
FFSU	SD	mono-oud	50383093093	50383	930	93	2020	3	FALSE	Buprenorph	6188	111	6714.51	6356.5	358.01
FFSU	SD	mono-oud	50383093093	50383	930	93	2020	2	FALSE	Buprenorph	3954	73	4317.52	4188.61	128.91
FFSU	SD	mono-oud	50383093093	50383	930	93	2020	1	FALSE	Buprenorph	3341	60	3757.43	3682.54	74.89
FFSU	SD	mono-oud	50383093093	50383	930	93	2020	4	FALSE	Buprenorph	7352	128	7934.68	7809.69	124.99
utilization_type	state		ndc	labeler_code	product_code	package_size	year	quarter	supression_used	product_name	units_reimbursed	number_of_prescriptions	total_amount_reimbursed	medicaid_amount_reimbursed	non_medicaid_amount_reimbursed
												1782

### Sheet: Tennessee
FFSU	TN	combo	54018813	54	188	13	2020	4	FALSE	bup/nal	2112	88	2698.75	2604.25	94.5
FFSU	TN	combo	54018813	54	188	13	2020	3	FALSE	bup/nal	2518	103	3107.06	2982.56	124.5
FFSU	TN	combo	54018813	54	188	13	2020	1	FALSE	bup/nal	2631	91	3671.63	3559.13	112.5		bup/nal	116463
FFSU	TN	combo	54018813	54	188	13	2020	2	FALSE	bup/nal	2452	97	3198.75	3066.75	132		bupr	13025
FFSU	TN	combo	54018913	54	189	13	2020	3	FALSE	bup/nal	136558	5003	214220	206895	7325.07		suboxone	1230
FFSU	TN	combo	54018913	54	189	13	2020	1	FALSE	bup/nal	96079	3719	158790	153296	5494.23		mono	7459	combo	117693
FFSU	TN	combo	54018913	54	189	13	2020	2	FALSE	bup/nal	133593	4686	253301	246656	6645.38
FFSU	TN	combo	54018913	54	189	13	2020	4	FALSE	bup/nal	136625	5134	202757	195479	7277.5
FFSU	TN	combo	228315573	228	3155	73	2020	1	FALSE	bup/nal	2268	98	3821.51	3677.51	144
FFSU	TN	combo	378876793	378	8767	93	2020	4	FALSE	bup/nal	17397	669	72293.5	71161.4	1132.15
FFSU	TN	combo	378876793	378	8767	93	2020	1	FALSE	bup/nal	2963	150	14859	14641.5	217.5
FFSU	TN	combo	378876793	378	8767	93	2020	2	FALSE	bup/nal	7466	328	37509.5	37043	466.5
FFSU	TN	combo	378876793	378	8767	93	2020	3	FALSE	bup/nal	7996	340	35526.8	35045.2	481.5
FFSU	TN	combo	406800503	406	8005	3	2020	3	FALSE	bup/nal	4764	224	5783.57	5521.07	262.5
FFSU	TN	combo	406800503	406	8005	3	2020	2	FALSE	bup/nal	3502	143	4440.66	4285.16	155.5
FFSU	TN	combo	406800503	406	8005	3	2020	1	FALSE	bup/nal	2261	81	3136.42	3058.42	78
FFSU	TN	combo	406800503	406	8005	3	2020	4	FALSE	bup/nal	6125	257	7335.33	7008.33	327
FFSU	TN	combo	406802003	406	8020	3	2020	4	FALSE	bup/nal	289033	13565	434167	415084	19083
FFSU	TN	combo	406802003	406	8020	3	2020	2	FALSE	bup/nal	341452	13684	643006	623749	19256.2
FFSU	TN	combo	406802003	406	8020	3	2020	1	FALSE	bup/nal	277829	11922	459556	442288	17268.1
FFSU	TN	combo	406802003	406	8020	3	2020	3	FALSE	bup/nal	306007	12928	477032	458927	18104.5
FFSU	TN	combo	781723864	781	7238	64	2020	1	FALSE	bup/nal	13855	521	68592.1	67791.1	801
FFSU	TN	combo	781723864	781	7238	64	2020	2	FALSE	bup/nal	4010	145	19928.5	19733.5	195
FFSU	TN	combo	781723864	781	7238	64	2020	3	FALSE	bup/nal	5836	180	25471.3	25210.1	261.14
FFSU	TN	combo	781723864	781	7238	64	2020	4	FALSE	bup/nal	1187	58	5155.32	5071.32	84
FFSU	TN	combo	43598057930	43598	579	30	2020	2	FALSE	bup/nal	288	16	906.18	883.68	22.5
FFSU	TN	combo	43598057930	43598	579	30	2020	3	FALSE	bup/nal	338	20	1033.22	1006.22	27
FFSU	TN	combo	43598057930	43598	579	30	2020	4	FALSE	bup/nal	387	32	1214.59	1171.09	43.5
FFSU	TN	combo	43598058030	43598	580	30	2020	2	FALSE	bup/nal	397	14	2042.56	2027.56	15
FFSU	TN	combo	43598058030	43598	580	30	2020	3	FALSE	bup/nal	461	20	2186.85	2162.85	24
FFSU	TN	combo	43598058030	43598	580	30	2020	4	FALSE	bup/nal	1326	59	6336.12	6264.12	72
FFSU	TN	combo	43598058230	43598	582	30	2020	1	FALSE	bup/nal	41605	1675	203424	200837	2587.47
FFSU	TN	combo	43598058230	43598	582	30	2020	4	FALSE	bup/nal	90208	3765	377126	371748	5378.3
FFSU	TN	combo	43598058230	43598	582	30	2020	3	FALSE	bup/nal	76945	3071	341863	337252	4611.49
FFSU	TN	combo	43598058230	43598	582	30	2020	2	FALSE	bup/nal	71247	2608	351462	347727	3734.19
FFSU	TN	combo	47781035603	47781	356	3	2020	3	FALSE	bup/nal	279	12	1329.36	1311.36	18
FFSU	TN	combo	47781035703	47781	357	3	2020	4	FALSE	bup/nal	62326	2315	259745	256291	3454.19
FFSU	TN	combo	47781035703	47781	357	3	2020	3	FALSE	bup/nal	58058	1948	258922	255790	3132.05
FFSU	TN	combo	47781035703	47781	357	3	2020	1	FALSE	bup/nal	25513	829	122887	121420	1466.6
FFSU	TN	combo	47781035703	47781	357	3	2020	2	FALSE	bup/nal	58842	1921	290289	287320	2969.54
FFSU	TN	combo	50383028793	50383	287	93	2020	1	FALSE	bup/nal	2952	119	4934.25	4757.25	177
FFSU	TN	combo	50383028793	50383	287	93	2020	2	FALSE	bup/nal	7487	287	14040.5	13638.5	402
FFSU	TN	combo	50383028793	50383	287	93	2020	3	FALSE	bup/nal	3921	135	6310.42	6110.92	199.5
FFSU	TN	combo	50383028793	50383	287	93	2020	4	FALSE	bup/nal	2190	57	3011.49	2933.48	78.01
FFSU	TN	combo	62175045232	62175	452	32	2020	4	FALSE	bup/nal	2010	75	2377.72	2290.72	87
FFSU	TN	combo	62175045232	62175	452	32	2020	1	FALSE	bup/nal	382	24	620.95	587.95	33
FFSU	TN	combo	62175045832	62175	458	32	2020	4	FALSE	bup/nal	69183.5	2512	99152	95715.5	3436.5
FFSU	TN	combo	62175045832	62175	458	32	2020	3	FALSE	bup/nal	53806	1855	81245.9	78722.2	2523.77
FFSU	TN	combo	62175045832	62175	458	32	2020	2	FALSE	bup/nal	45630	1517	84924.8	82888.9	2035.87
FFSU	TN	combo	62175045832	62175	458	32	2020	1	FALSE	bup/nal	52504	2003	86581.9	83621.8	2960.15
FFSU	TN	combo	62756096983	62756	969	83	2020	3	FALSE	bup/nal	361	23	502.38	478.38	24
FFSU	TN	combo	62756096983	62756	969	83	2020	4	FALSE	bup/nal	825	39	1031.43	975.93	55.5
FFSU	TN	combo	62756097083	62756	970	83	2020	2	FALSE	bup/nal	32951	1203	60726.4	59022.2	1704.11
FFSU	TN	combo	62756097083	62756	970	83	2020	3	FALSE	bup/nal	38006	1437	56943.6	54732.4	2211.22
FFSU	TN	combo	62756097083	62756	970	83	2020	4	FALSE	bup/nal	82260	3252	118704	114138	4565.46
FFSU	TN	combo	62756097083	62756	970	83	2020	1	FALSE	bup/nal	28341	1112	46748.4	45141.9	1606.5
FFSU	TN	combo	65162041503	65162	415	3	2020	1	FALSE	bup/nal	55025	2164	90540	87342	3198
FFSU	TN	combo	65162041503	65162	415	3	2020	4	FALSE	bup/nal	68833	2558	101494	97862.5	3631.54
FFSU	TN	combo	65162041503	65162	415	3	2020	2	FALSE	bup/nal	42617.9	1456	80035.3	77977.3	2058
FFSU	TN	combo	65162041503	65162	415	3	2020	3	FALSE	bup/nal	58316	2099	90407.1	87491.1	2916.01
FFSU	TN	combo	65162041603	65162	416	3	2020	1	FALSE	bup/nal	354	17	546.69	525.69	21
FFSU	TN	mono	42858050103	42858	501	3	2020	1	FALSE	Buprenorph	1705	110	1871.61	1802.61	69
FFSU	TN	mono	42858050103	42858	501	3	2020	3	FALSE	Buprenorph	1042	75	1048.32	1006.32	42
FFSU	TN	mono	42858050103	42858	501	3	2020	4	FALSE	Buprenorph	2433	112	1893.08	1831.58	61.5
FFSU	TN	mono	42858050103	42858	501	3	2020	2	FALSE	Buprenorph	2171	145	2318	2235.5	82.5
FFSU	TN	mono	42858050203	42858	502	3	2020	2	FALSE	Buprenorph	30752	1520	40630	39642.5	987.5
FFSU	TN	mono	42858050203	42858	502	3	2020	3	FALSE	Buprenorph	32238	1557	39740.5	38692	1048.5
FFSU	TN	mono	42858050203	42858	502	3	2020	4	FALSE	Buprenorph	33162	1518	40650.7	39474.7	1176.06
FFSU	TN	mono	42858050203	42858	502	3	2020	1	FALSE	Buprenorph	31904	1453	42477.5	41388.3	1089.2
FFSU	TN	mono-oud	54017613	54	176	13	2020	4	FALSE	BUPRENORPH	603	31	509.23	491.23	18
FFSU	TN	mono-oud	54017613	54	176	13	2020	3	FALSE	BUPRENORPH	789	39	661.33	640.33	21
FFSU	TN	mono-oud	54017613	54	176	13	2020	2	FALSE	BUPRENORPH	749	36	680.8	646.3	34.5
FFSU	TN	mono-oud	54017613	54	176	13	2020	1	FALSE	BUPRENORPH	1292	71	1339.94	1276.94	63
FFSU	TN	mono-oud	54017713	54	177	13	2020	3	FALSE	BUPRENORPH	19590	884	25797.5	25065.5	732
FFSU	TN	mono-oud	54017713	54	177	13	2020	4	FALSE	BUPRENORPH	20843	928	27050.5	26228.5	822
FFSU	TN	mono-oud	54017713	54	177	13	2020	2	FALSE	BUPRENORPH	15085	728	20995.2	20393.7	601.5
FFSU	TN	mono-oud	54017713	54	177	13	2020	1	FALSE	BUPRENORPH	15247	731	20785.9	20164.9	621
MCOU	TN	mono-oud	54017713	54	177	13	2020	3	FALSE	BUPRENORPH	43	28	820	820	0
MCOU	TN	mono-oud	54017713	54	177	13	2020	1	FALSE	BUPRENORPH	145	27	0	0	0
MCOU	TN	mono-oud	54017713	54	177	13	2020	2	FALSE	BUPRENORPH	181	35	1640	1640	0
FFSU	TN	mono-oud	228315303	228	3153	3	2020	1	FALSE	BUPRENORPH	5254	266	7383.22	7170.22	213
FFSU	TN	mono-oud	228315303	228	3153	3	2020	4	FALSE	BUPRENORPH	7517	365	9273.5	8952.5	321
FFSU	TN	mono-oud	228315303	228	3153	3	2020	3	FALSE	BUPRENORPH	3551	170	4548.46	4378.3	170.16
FFSU	TN	mono-oud	228315303	228	3153	3	2020	2	FALSE	BUPRENORPH	4000	190	5344.9	5167.1	177.8
FFSU	TN	mono-oud	228315503	228	3155	3	2020	1	FALSE	BUPRENORPH	2206	111	18323.5	18173.5	150
FFSU	TN	mono-oud	228315503	228	3155	3	2020	4	FALSE	BUPRENORPH	3460	200	5658.27	5383.77	274.5
FFSU	TN	mono-oud	228315503	228	3155	3	2020	3	FALSE	BUPRENORPH	9058	555	36037.4	35245.4	792
FFSU	TN	mono-oud	228315603	228	3156	3	2020	1	FALSE	BUPRENORPH	546	37	622.26	616.26	6
FFSU	TN	mono-oud	228315603	228	3156	3	2020	2	FALSE	BUPRENORPH	378	20	364.18	350.68	13.5
FFSU	TN	mono-oud	228315603	228	3156	3	2020	3	FALSE	BUPRENORPH	170	12	166.05	166.05	0
MCOU	TN	mono-oud	228315603	228	3156	3	2020	3	FALSE	BUPRENORPH	171	14	0	0	0
FFSU	TN	mono-oud	50383093093	50383	930	93	2020	3	FALSE	Buprenorph	4536	169	5277.53	5162.03	115.5
FFSU	TN	mono-oud	50383093093	50383	930	93	2020	2	FALSE	Buprenorph	4183	161	5205	5118	87
FFSU	TN	mono-oud	50383093093	50383	930	93	2020	1	FALSE	Buprenorph	3369	111	4128.61	4047.61	81
FFSU	TN	mono-oud	50383093093	50383	930	93	2020	4	FALSE	Buprenorph	4473	165	5172.11	5029.61	142.5
FFSU	TN	mono-oud	62756046083	62756	460	83	2020	3	FALSE	BUPRENORPH	2929	110	3579.7	3507.7	72
FFSU	TN	mono-oud	62756046083	62756	460	83	2020	2	FALSE	BUPRENORPH	5808	224	7585.94	7378.94	207
FFSU	TN	mono-oud	62756046083	62756	460	83	2020	4	FALSE	BUPRENORPH	2203	75	2594.93	2530.43	64.5
FFSU	TN	mono-oud	62756046083	62756	460	83	2020	1	FALSE	BUPRENORPH	1221	42	1514.75	1458.68	56.07
utilization_type	state		ndc	labeler_code	product_code	package_size	year	quarter	supression_used	product_name	units_reimbursed	number_of_prescriptions	total_amount_reimbursed	medicaid_amount_reimbursed	non_medicaid_amount_reimbursed
MCOU	TN		12496010001	12496	100	1	2020	4	FALSE	SUBLOCADE	67.5	135	213518	213518	0
MCOU	TN		12496010001	12496	100	1	2020	2	FALSE	SUBLOCADE	54.5	97	161228	161228	0
MCOU	TN		12496010001	12496	100	1	2020	1	FALSE	SUBLOCADE	59	86	137656	137656	0
MCOU	TN		12496010001	12496	100	1	2020	3	FALSE	SUBLOCADE	51.5	99	162923	162923	0
MCOU	TN		12496030001	12496	300	1	2020	2	FALSE	SUBLOCADE	59	115	191234	191234	0
MCOU	TN		12496030001	12496	300	1	2020	3	FALSE	SUBLOCADE	68	135	216942	216942	0
MCOU	TN		12496030001	12496	300	1	2020	4	FALSE	SUBLOCADE	88	172	270507	270507	0
MCOU	TN		12496030001	12496	300	1	2020	1	FALSE	SUBLOCADE	44	85	136912	136912	0
FFSU	TN		12496120803	12496	1208	3	2020	4	FALSE	Suboxone S	8247	296	73986.4	73551.4	435
FFSU	TN		12496120803	12496	1208	3	2020	2	FALSE	Suboxone S	8897	324	79613.8	79139.8	474
FFSU	TN		12496120803	12496	1208	3	2020	3	FALSE	Suboxone S	8065	301	72388.9	71831.6	557.27
FFSU	TN		12496120803	12496	1208	3	2020	1	FALSE	Suboxone S	4801	204	42685.2	42105.1	580.05
FFSU	TN		54123095730	54123	957	30	2020	3	FALSE	ZUBSOLV 5.	500	21	4436.02	4376.02	60
FFSU	TN		54123095730	54123	957	30	2020	2	FALSE	ZUBSOLV 5.	883	32	7745.57	7655.57	90
FFSU	TN		54123095730	54123	957	30	2020	1	FALSE	ZUBSOLV 5.	447	19	3882.13	3825.13	57
FFSU	TN		54123095730	54123	957	30	2020	4	FALSE	ZUBSOLV 5.	727	33	6478.84	6391.84	87
FFSU	TN		59385001430	59385	14	30	2020	4	FALSE	Bunavail 4	1701	99	15128.1	14867.1	261
FFSU	TN		59385001430	59385	14	30	2020	1	FALSE	Bunavail 4	25312	1178	217945	214232	3712.23
FFSU	TN		59385001430	59385	14	30	2020	2	FALSE	Bunavail 4	9066	348	78552.6	77580.6	972
FFSU	TN		59385001630	59385	16	30	2020	1	FALSE	Bunavail 6	537	28	9098.32	8069.61	1028.71
FFSU	TN		59385002360	59385	23	60	2020	2	FALSE	Belbuca 30	720	13	6427.82	6391.82	36
												133220

### Sheet: Texas
MCOU	TX	combo	54018813	54	188	13	2020	3	FALSE	bup/nal	843	16	1631.65	1631.65	0
MCOU	TX	combo	54018913	54	189	13	2020	2	FALSE	bup/nal	2714	49	7101.04	7086.03	15.01
MCOU	TX	combo	54018913	54	189	13	2020	3	FALSE	bup/nal	3716	70	9668.48	9652.53	15.95		bup/nal	11339
MCOU	TX	combo	54018913	54	189	13	2020	4	FALSE	bup/nal	3590	65	8316.87	8276.85	40.02		bupr	4019
MCOU	TX	combo	54018913	54	189	13	2020	1	FALSE	bup/nal	2440	43	6080.69	6080.69	0		suboxone	6815
MCOU	TX	combo	378876793	378	8767	93	2020	2	FALSE	bup/nal	2789	53	15140.4	14993.3	147.09		mono	913	combo	18154
MCOU	TX	combo	378876793	378	8767	93	2020	3	FALSE	bup/nal	5110	90	25487.1	24898.8	588.31
MCOU	TX	combo	378876793	378	8767	93	2020	1	FALSE	bup/nal	1206	25	6455.89	6455.89	0
MCOU	TX	combo	378876793	378	8767	93	2020	4	FALSE	bup/nal	10289	184	49453.5	49453.5	0
MCOU	TX	combo	406802003	406	8020	3	2020	4	FALSE	bup/nal	1434	36	4223.91	4223.91	0
MCOU	TX	combo	781721664	781	7216	64	2020	2	FALSE	bup/nal	757	16	2338.24	2338.24	0
MCOU	TX	combo	781721664	781	7216	64	2020	1	FALSE	bup/nal	2420	58	7199.69	7190.95	8.74
MCOU	TX	combo	781722764	781	7227	64	2020	1	FALSE	bup/nal	2518	53	13556	12923	633.03
MCOU	TX	combo	781722764	781	7227	64	2020	2	FALSE	bup/nal	939	18	5341.91	5341.91	0
FFSU	TX	combo	781723864	781	7238	64	2020	1	FALSE	bup/nal	614	19	3088.17	3088.17	0
MCOU	TX	combo	781723864	781	7238	64	2020	4	FALSE	bup/nal	2031	44	9021.3	9021.3	0
MCOU	TX	combo	781723864	781	7238	64	2020	3	FALSE	bup/nal	4428	99	20956	20956	0
MCOU	TX	combo	781723864	781	7238	64	2020	2	FALSE	bup/nal	6073	130	32708.5	32115.2	593.39
MCOU	TX	combo	781723864	781	7238	64	2020	1	FALSE	bup/nal	29965	590	158306	156968	1338.39
MCOU	TX	combo	781724964	781	7249	64	2020	1	FALSE	bup/nal	1026	32	11099.7	11099.7	0
MCOU	TX	combo	43598057930	43598	579	30	2020	1	FALSE	bup/nal	1678	43	5038.95	4959.26	79.69
MCOU	TX	combo	43598057930	43598	579	30	2020	4	FALSE	bup/nal	1935	58	5548.3	5548.3	0
MCOU	TX	combo	43598057930	43598	579	30	2020	3	FALSE	bup/nal	2678	63	7797.03	7797.03	0
MCOU	TX	combo	43598057930	43598	579	30	2020	2	FALSE	bup/nal	3455	74	10631.4	10631.4	0
MCOU	TX	combo	43598058030	43598	580	30	2020	1	FALSE	bup/nal	2035	56	10850.8	10847.8	2.97
MCOU	TX	combo	43598058030	43598	580	30	2020	2	FALSE	bup/nal	3476	84	19645	19645	0
MCOU	TX	combo	43598058030	43598	580	30	2020	3	FALSE	bup/nal	4507	96	24218.7	24218.7	0
MCOU	TX	combo	43598058030	43598	580	30	2020	4	FALSE	bup/nal	4012	94	20993.9	20993.9	0
MCOU	TX	combo	43598058130	43598	581	30	2020	2	FALSE	bup/nal	1470	35	16531.6	16531.6	0
MCOU	TX	combo	43598058130	43598	581	30	2020	3	FALSE	bup/nal	1370	29	14762.3	14762.3	0
MCOU	TX	combo	43598058130	43598	581	30	2020	4	FALSE	bup/nal	1521	31	15850.8	15850.8	0
MCOU	TX	combo	43598058130	43598	581	30	2020	1	FALSE	bup/nal	1402	31	14830.8	14830.8	0
FFSU	TX	combo	43598058230	43598	582	30	2020	2	FALSE	bup/nal	698	15	3431.89	3431.89	0
MCOU	TX	combo	43598058230	43598	582	30	2020	4	FALSE	bup/nal	41651	790	193857	193581	275.81
MCOU	TX	combo	43598058230	43598	582	30	2020	3	FALSE	bup/nal	41261	779	208622	207580	1042.35
MCOU	TX	combo	43598058230	43598	582	30	2020	2	FALSE	bup/nal	40200	749	207632	206854	778.29
MCOU	TX	combo	43598058230	43598	582	30	2020	1	FALSE	bup/nal	30312	563	146988	146525	463.12
MCOU	TX	combo	47781035503	47781	355	3	2020	2	FALSE	bup/nal	2735	65	8207.6	8207.6	0
MCOU	TX	combo	47781035503	47781	355	3	2020	1	FALSE	bup/nal	722	14	2133.02	2133.02	0
MCOU	TX	combo	47781035503	47781	355	3	2020	3	FALSE	bup/nal	3309	76	9640.98	9640.98	0
MCOU	TX	combo	47781035503	47781	355	3	2020	4	FALSE	bup/nal	4689	104	13229.9	13229.9	0
MCOU	TX	combo	47781035603	47781	356	3	2020	4	FALSE	bup/nal	4578	107	23161	23161	0
MCOU	TX	combo	47781035603	47781	356	3	2020	1	FALSE	bup/nal	1327	26	7187.58	6554.55	633.03
MCOU	TX	combo	47781035603	47781	356	3	2020	2	FALSE	bup/nal	2705	56	14932.4	14932.4	0
MCOU	TX	combo	47781035603	47781	356	3	2020	3	FALSE	bup/nal	3709	79	19470.6	19470.6	0
FFSU	TX	combo	47781035703	47781	357	3	2020	3	FALSE	bup/nal	521	16	2558.95	2558.95	0
MCOU	TX	combo	47781035703	47781	357	3	2020	3	FALSE	bup/nal	69616	1336	338342	337859	482.88
MCOU	TX	combo	47781035703	47781	357	3	2020	1	FALSE	bup/nal	26776	489	135014	133761	1252.77
MCOU	TX	combo	47781035703	47781	357	3	2020	2	FALSE	bup/nal	62401	1162	327324	325534	1789.27
MCOU	TX	combo	47781035703	47781	357	3	2020	4	FALSE	bup/nal	80607	1545	379456	377714	1741.91
MCOU	TX	combo	47781035803	47781	358	3	2020	4	FALSE	bup/nal	2081	53	21526.9	20796	730.89
MCOU	TX	combo	47781035803	47781	358	3	2020	1	FALSE	bup/nal	796	22	8502.46	8502.46	0
MCOU	TX	combo	47781035803	47781	358	3	2020	2	FALSE	bup/nal	2079	48	23538.3	23538.3	0
MCOU	TX	combo	47781035803	47781	358	3	2020	3	FALSE	bup/nal	1588	49	16267.6	16267.6	0
MCOU	TX	combo	62175045832	62175	458	32	2020	3	FALSE	bup/nal	5085	101	13409.5	12582.4	827.11
MCOU	TX	combo	62175045832	62175	458	32	2020	2	FALSE	bup/nal	3653	67	10222	9806.83	415.18
MCOU	TX	combo	62175045832	62175	458	32	2020	1	FALSE	bup/nal	2065	48	5229.86	5229.86	0
MCOU	TX	combo	62175045832	62175	458	32	2020	4	FALSE	bup/nal	4161	78	9805.16	9169.04	636.12
MCOU	TX	combo	62756097083	62756	970	83	2020	4	FALSE	bup/nal	1759	37	3942.49	3942.49	0
MCOU	TX	combo	65162041503	65162	415	3	2020	2	FALSE	bup/nal	4725	102	12973.2	12849.3	123.91
MCOU	TX	combo	65162041503	65162	415	3	2020	1	FALSE	bup/nal	4810	99	13072.2	13040.2	32.02
MCOU	TX	combo	65162041503	65162	415	3	2020	4	FALSE	bup/nal	5917	149	15610.4	15396.6	213.82
MCOU	TX	combo	65162041503	65162	415	3	2020	3	FALSE	bup/nal	5719	131	15335.8	15152.3	183.51
MCOU	TX	mono	93365640	93	3656	40	2020	3	FALSE	BUPRENORPH	80	19	3321.73	3321.73	0
MCOU	TX	mono	93365640	93	3656	40	2020	2	FALSE	BUPRENORPH	137	35	6279.3	6279.3	0
MCOU	TX	mono	93365640	93	3656	40	2020	1	FALSE	BUPRENORPH	225	58	10500	10500	0
MCOU	TX	mono	93365740	93	3657	40	2020	4	FALSE	BUPRENORPH	352	88	22278.6	21409.7	868.96
MCOU	TX	mono	93365740	93	3657	40	2020	3	FALSE	BUPRENORPH	404	101	25577.9	24623.6	954.3
MCOU	TX	mono	93365740	93	3657	40	2020	2	FALSE	BUPRENORPH	633	160	42132.1	40606.8	1525.31
MCOU	TX	mono	93365740	93	3657	40	2020	1	FALSE	BUPRENORPH	714	179	47339.7	47022	317.69
MCOU	TX	mono	93365840	93	3658	40	2020	2	FALSE	BUPRENORPH	396	99	38666.1	38666.1	0
MCOU	TX	mono	93365840	93	3658	40	2020	3	FALSE	BUPRENORPH	252	63	22953.1	22953.1	0
MCOU	TX	mono	93365840	93	3658	40	2020	1	FALSE	BUPRENORPH	388	96	36926.4	36926.4	0
MCOU	TX	mono	93365840	93	3658	40	2020	4	FALSE	BUPRENORPH	240	60	21269.7	21269.7	0
MCOU	TX	mono	93365940	93	3659	40	2020	3	FALSE	BUPRENORPH	396	99	44247.6	44247.6	0
MCOU	TX	mono	93365940	93	3659	40	2020	1	FALSE	BUPRENORPH	656	164	72681.3	72336.8	344.51
MCOU	TX	mono	93365940	93	3659	40	2020	4	FALSE	BUPRENORPH	320	80	38126.5	36687.2	1439.34
MCOU	TX	mono	93365940	93	3659	40	2020	2	FALSE	BUPRENORPH	517	130	58033.3	57853.7	179.63
MCOU	TX	mono	42858035340	42858	353	40	2020	1	FALSE	BUPRENORPH	180	45	13201.8	11782.2	1419.6
MCOU	TX	mono	42858035340	42858	353	40	2020	4	FALSE	BUPRENORPH	156	39	8141.68	8141.68	0
MCOU	TX	mono	42858035340	42858	353	40	2020	3	FALSE	BUPRENORPH	184	46	10527.5	9515.14	1012.33
MCOU	TX	mono	42858035340	42858	353	40	2020	2	FALSE	BUPRENORPH	188	47	12657.3	11754.4	902.9
MCOU	TX	mono	42858049340	42858	493	40	2020	2	FALSE	BUPRENORPH	228	54	13979.9	13979.9	0
MCOU	TX	mono	42858049340	42858	493	40	2020	3	FALSE	BUPRENORPH	304	74	18430.4	18430.4	0
MCOU	TX	mono	42858049340	42858	493	40	2020	4	FALSE	BUPRENORPH	288	72	17341.5	17341.5	0
MCOU	TX	mono	42858049340	42858	493	40	2020	1	FALSE	BUPRENORPH	136	34	8036.42	8036.42	0
MCOU	TX	mono	42858050103	42858	501	3	2020	2	FALSE	BUPRENORPH	1364	28	1306.24	1306.24	0
MCOU	TX	mono	42858050103	42858	501	3	2020	4	FALSE	BUPRENORPH	1126	24	1099.28	1099.28	0
MCOU	TX	mono	42858050103	42858	501	3	2020	3	FALSE	BUPRENORPH	1551	34	1422.51	1422.51	0
MCOU	TX	mono	42858050203	42858	502	3	2020	2	FALSE	BUPRENORPH	6612	136	9409.34	9374.29	35.05
MCOU	TX	mono	42858050203	42858	502	3	2020	1	FALSE	BUPRENORPH	5386	101	7626.56	7626.56	0
MCOU	TX	mono	42858050203	42858	502	3	2020	4	FALSE	BUPRENORPH	6159	143	8242.02	8228.79	13.23
MCOU	TX	mono	42858050203	42858	502	3	2020	3	FALSE	BUPRENORPH	6012	144	8324.62	8324.62	0
MCOU	TX	mono	42858058640	42858	586	40	2020	4	FALSE	BUPRENORPH	168	42	14327.3	14327.3	0
MCOU	TX	mono	42858058640	42858	586	40	2020	1	FALSE	BUPRENORPH	152	38	12860.9	12860.9	0
MCOU	TX	mono	42858058640	42858	586	40	2020	2	FALSE	BUPRENORPH	136	34	11397.5	11045.5	352.04
MCOU	TX	mono	42858058640	42858	586	40	2020	3	FALSE	BUPRENORPH	184	46	15657.8	15657.8	0
MCOU	TX	mono	42858075040	42858	750	40	2020	4	FALSE	BUPRENORPH	108	27	4312.34	4169.14	143.2
MCOU	TX	mono	42858075040	42858	750	40	2020	1	FALSE	BUPRENORPH	60	15	2578.3	2435.1	143.2
MCOU	TX	mono	42858075040	42858	750	40	2020	2	FALSE	BUPRENORPH	76	19	3075.58	2789.18	286.4
MCOU	TX	mono	42858075040	42858	750	40	2020	3	FALSE	BUPRENORPH	88	22	3551.82	3122.22	429.6
MCOU	TX	mono	42858083940	42858	839	40	2020	1	FALSE	BUPRENORPH	220	55	23285.3	23285.3	0
MCOU	TX	mono	42858083940	42858	839	40	2020	2	FALSE	BUPRENORPH	272	68	28879.4	28879.4	0
MCOU	TX	mono	42858083940	42858	839	40	2020	3	FALSE	BUPRENORPH	300	75	31640.5	31640.5	0
MCOU	TX	mono	42858083940	42858	839	40	2020	4	FALSE	BUPRENORPH	288	72	31057.8	31057.8	0
MCOU	TX	mono	69238120302	69238	1203	2	2020	4	FALSE	BUPRENORPH	212	53	13170.9	13170.9	0
MCOU	TX	mono	69238120402	69238	1204	2	2020	4	FALSE	BUPRENORPH	116	29	10134.9	9502.9	631.98
MCOU	TX	mono	69238120502	69238	1205	2	2020	4	FALSE	BUPRENORPH	236	59	28321.2	27448.3	872.87
MCOU	TX	mono-oud	54017613	54	176	13	2020	2	FALSE	BUPRENORPH	525	12	338.08	338.08	0
MCOU	TX	mono-oud	54017613	54	176	13	2020	1	FALSE	BUPRENORPH	594	14	416.57	416.57	0
MCOU	TX	mono-oud	54017713	54	177	13	2020	3	FALSE	BUPRENORPH	7429	142	10027.2	9813.31	213.94
MCOU	TX	mono-oud	54017713	54	177	13	2020	2	FALSE	BUPRENORPH	5954	111	8761.36	8544.05	217.31
MCOU	TX	mono-oud	54017713	54	177	13	2020	1	FALSE	BUPRENORPH	3660	75	5436.76	5361.11	75.65
MCOU	TX	mono-oud	54017713	54	177	13	2020	4	FALSE	BUPRENORPH	8560	175	12250.7	12064.1	186.53
MCOU	TX	mono-oud	228315303	228	3153	3	2020	4	FALSE	BUPRENORPH	1036	33	1755.02	1755.02	0
MCOU	TX	mono-oud	228315303	228	3153	3	2020	1	FALSE	BUPRENORPH	1208	26	1638.51	1638.51	0
MCOU	TX	mono-oud	228315303	228	3153	3	2020	2	FALSE	BUPRENORPH	906	21	2707.61	2707.61	0
MCOU	TX	mono-oud	228315303	228	3153	3	2020	3	FALSE	BUPRENORPH	870	23	1942.29	1942.29	0
MCOU	TX	mono-oud	50383092493	50383	924	93	2020	3	FALSE	BUPRENORPH	733	15	628.76	628.76	0
MCOU	TX	mono-oud	50383092493	50383	924	93	2020	4	FALSE	BUPRENORPH	637	18	645.46	645.46	0
MCOU	TX	mono-oud	50383093093	50383	930	93	2020	3	FALSE	BUPRENORPH	4280	67	6048.7	6048.7	0
MCOU	TX	mono-oud	50383093093	50383	930	93	2020	4	FALSE	BUPRENORPH	5393	92	7488.19	7488.19	0
MCOU	TX	mono-oud	50383093093	50383	930	93	2020	1	FALSE	BUPRENORPH	2978	38	4104.75	4104.75	0
MCOU	TX	mono-oud	50383093093	50383	930	93	2020	2	FALSE	BUPRENORPH	3441	51	4777.36	4777.36	0
utilization_type	state		ndc	labeler_code	product_code	package_size	year	quarter	supression_used	product_name	units_reimbursed	number_of_prescriptions	total_amount_reimbursed	medicaid_amount_reimbursed	non_medicaid_amount_reimbursed
MCOU	TX		12496120203	12496	1202	3	2020	1	FALSE	SUBOXONE 2	2237	48	11016.6	11016.6	0
MCOU	TX		12496120203	12496	1202	3	2020	3	FALSE	SUBOXONE 2	1421	30	7041.03	7041.03	0
MCOU	TX		12496120203	12496	1202	3	2020	2	FALSE	SUBOXONE 2	2044	41	10091	10091	0
MCOU	TX		12496120203	12496	1202	3	2020	4	FALSE	SUBOXONE 2	1021	20	5049.15	5049.15	0
MCOU	TX		12496120403	12496	1204	3	2020	3	FALSE	SUBOXONE 4	3072	65	27320	27320	0
MCOU	TX		12496120403	12496	1204	3	2020	2	FALSE	SUBOXONE 4	2767	57	24557.3	24557.3	0
MCOU	TX		12496120403	12496	1204	3	2020	1	FALSE	SUBOXONE 4	3841	79	34119.8	34119.8	0
MCOU	TX		12496120403	12496	1204	3	2020	4	FALSE	SUBOXONE 4	2765	48	24343.8	24343.8	0
MCOU	TX		12496120801	12496	1208	1	2020	4	FALSE	SUBOXONE 8	665	15	5825.18	5825.18	0
FFSU	TX		12496120803	12496	1208	3	2020	1	FALSE	SUBOXONE 8	924	18	8191.44	8191.44	0
MCOU	TX		12496120803	12496	1208	3	2020	3	FALSE	SUBOXONE 8	82112	1410	724751	722817	1934.03
MCOU	TX		12496120803	12496	1208	3	2020	4	FALSE	SUBOXONE 8	78331	1328	690833	689802	1031.11
MCOU	TX		12496120803	12496	1208	3	2020	1	FALSE	SUBOXONE 8	89624	1621	791440	790867	573.15
MCOU	TX		12496120803	12496	1208	3	2020	2	FALSE	SUBOXONE 8	81065	1395	715744	715245	498.99
MCOU	TX		12496121203	12496	1212	3	2020	2	FALSE	SUBOXONE 1	4784	85	85079.4	85079.4	0
MCOU	TX		12496121203	12496	1212	3	2020	3	FALSE	SUBOXONE 1	4995	83	88761.1	88761.1	0
MCOU	TX		12496121203	12496	1212	3	2020	4	FALSE	SUBOXONE 1	3887	65	69086.7	69086.7	0
MCOU	TX		12496121203	12496	1212	3	2020	1	FALSE	SUBOXONE 1	4518	77	80196.8	80196.8	0
MCOU	TX		54123095730	54123	957	30	2020	1	FALSE	ZUBSOLV 5.	2440	49	21494.9	20111.9	1383.01
MCOU	TX		54123095730	54123	957	30	2020	4	FALSE	ZUBSOLV 5.	2543	49	22077.8	19147.1	2930.73
MCOU	TX		54123095730	54123	957	30	2020	3	FALSE	ZUBSOLV 5.	2667	57	23266.2	20879.6	2386.64
MCOU	TX		54123095730	54123	957	30	2020	2	FALSE	ZUBSOLV 5.	2545	59	22202.7	20521.2	1681.48
MCOU	TX		54123098630	54123	986	30	2020	3	FALSE	ZUBSOLV 8.	1197	24	15700.2	15700.2	0
MCOU	TX		54123098630	54123	986	30	2020	2	FALSE	ZUBSOLV 8.	1375	30	18083.3	18083.3	0
MCOU	TX		54123098630	54123	986	30	2020	1	FALSE	ZUBSOLV 8.	1539	33	20415.1	20415.1	0
MCOU	TX		54123098630	54123	986	30	2020	4	FALSE	ZUBSOLV 8.	1187	29	15463.5	15118.5	344.99
MCOU	TX		59011075004	59011	750	4	2020	4	FALSE	BUTRANS 5	303	76	22594.2	22594.2	0
MCOU	TX		59011075004	59011	750	4	2020	3	FALSE	BUTRANS 5	253	64	18930.7	18930.7	0
MCOU	TX		59011075004	59011	750	4	2020	1	FALSE	BUTRANS 5	296	74	22386.7	22386.7	0
MCOU	TX		59011075004	59011	750	4	2020	2	FALSE	BUTRANS 5	213	54	16074.3	16074.3	0
MCOU	TX		59011075104	59011	751	4	2020	1	FALSE	BUTRANS 10	360	90	41005.7	41005.7	0
MCOU	TX		59011075104	59011	751	4	2020	4	FALSE	BUTRANS 10	328	82	37242.8	36488.5	754.26
MCOU	TX		59011075104	59011	751	4	2020	2	FALSE	BUTRANS 10	380	95	43025.5	43025.5	0
MCOU	TX		59011075104	59011	751	4	2020	3	FALSE	BUTRANS 10	453	114	51239	51239	0
MCOU	TX		59011075204	59011	752	4	2020	1	FALSE	BUTRANS 20	456	114	92424.6	90855.8	1568.81
MCOU	TX		59011075204	59011	752	4	2020	4	FALSE	BUTRANS 20	460	115	92156	90692.5	1463.46
MCOU	TX		59011075204	59011	752	4	2020	3	FALSE	BUTRANS 20	556	139	111223	110229	994.37
MCOU	TX		59011075204	59011	752	4	2020	2	FALSE	BUTRANS 20	504	126	101165	99294.5	1870.46
MCOU	TX		59011075704	59011	757	4	2020	1	FALSE	BUTRANS 7.	140	35	14833.9	14833.9	0
MCOU	TX		59011075704	59011	757	4	2020	3	FALSE	BUTRANS 7.	180	45	19180.3	19180.3	0
MCOU	TX		59011075704	59011	757	4	2020	4	FALSE	BUTRANS 7.	128	32	13779.6	13779.6	0
MCOU	TX		59011075704	59011	757	4	2020	2	FALSE	BUTRANS 7.	184	46	19355.4	19355.4	0
MCOU	TX		59011075804	59011	758	4	2020	1	FALSE	BUTRANS 15	244	61	40296.9	39022.2	1274.61
MCOU	TX		59011075804	59011	758	4	2020	3	FALSE	BUTRANS 15	264	66	43022.1	42597.2	424.87
MCOU	TX		59011075804	59011	758	4	2020	2	FALSE	BUTRANS 15	240	60	39263.4	37988.8	1274.61
MCOU	TX		59011075804	59011	758	4	2020	4	FALSE	BUTRANS 15	192	48	30958	30533.2	424.87
MCOU	TX		59385002160	59385	21	60	2020	3	FALSE	BELBUCA 75	2044	40	11712.5	11000.3	712.14
MCOU	TX		59385002160	59385	21	60	2020	1	FALSE	BELBUCA 75	2610	49	15038	15038	0
MCOU	TX		59385002160	59385	21	60	2020	2	FALSE	BELBUCA 75	2610	46	14869	14869	0
MCOU	TX		59385002160	59385	21	60	2020	4	FALSE	BELBUCA 75	2188	39	12470.5	12470.5	0
MCOU	TX		59385002260	59385	22	60	2020	1	FALSE	BELBUCA 15	7014	118	40342.8	40105.4	237.4
MCOU	TX		59385002260	59385	22	60	2020	4	FALSE	BELBUCA 15	5589	96	31957.5	30914.3	1043.27
MCOU	TX		59385002260	59385	22	60	2020	3	FALSE	BELBUCA 15	5876	100	33479.8	32417.3	1062.5
MCOU	TX		59385002260	59385	22	60	2020	2	FALSE	BELBUCA 15	6472	110	36979.4	36851.1	128.28
MCOU	TX		59385002360	59385	23	60	2020	4	FALSE	BELBUCA 30	5150	90	46211.5	43775.1	2436.43
MCOU	TX		59385002360	59385	23	60	2020	1	FALSE	BELBUCA 30	5993	107	54112.1	52187.8	1924.29
MCOU	TX		59385002360	59385	23	60	2020	3	FALSE	BELBUCA 30	5220	88	46712.7	43276.5	3436.22
MCOU	TX		59385002360	59385	23	60	2020	2	FALSE	BELBUCA 30	6318	109	56640.9	53065.1	3575.87
MCOU	TX		59385002460	59385	24	60	2020	1	FALSE	BELBUCA 45	4672	78	57459.8	55442.9	2016.92
MCOU	TX		59385002460	59385	24	60	2020	2	FALSE	BELBUCA 45	5828	96	71255.1	67454.4	3800.77
MCOU	TX		59385002460	59385	24	60	2020	3	FALSE	BELBUCA 45	7422	125	90679.1	86653.9	4025.16
MCOU	TX		59385002460	59385	24	60	2020	4	FALSE	BELBUCA 45	6192	104	75598.1	71710.3	3887.81
MCOU	TX		59385002560	59385	25	60	2020	1	FALSE	BELBUCA 60	2054	35	26984.6	25455	1529.64
MCOU	TX		59385002560	59385	25	60	2020	4	FALSE	BELBUCA 60	3674	62	47997.7	44386.6	3611.18
MCOU	TX		59385002560	59385	25	60	2020	2	FALSE	BELBUCA 60	2304	39	29863.1	29098.3	764.82
MCOU	TX		59385002560	59385	25	60	2020	3	FALSE	BELBUCA 60	3116	52	40701.1	39236.2	1464.86
MCOU	TX		59385002660	59385	26	60	2020	4	FALSE	BELBUCA 75	1920	32	26431.3	25689.5	741.8
MCOU	TX		59385002660	59385	26	60	2020	3	FALSE	BELBUCA 75	1500	25	20622.7	19041.5	1581.16
MCOU	TX		59385002660	59385	26	60	2020	2	FALSE	BELBUCA 75	1740	29	23857.3	22284.3	1572.95
MCOU	TX		59385002660	59385	26	60	2020	1	FALSE	BELBUCA 75	1860	31	25500.7	24083	1417.68
MCOU	TX		59385002760	59385	27	60	2020	3	FALSE	BELBUCA 90	1620	27	22846	22846	0
MCOU	TX		59385002760	59385	27	60	2020	4	FALSE	BELBUCA 90	1860	31	26265	26265	0
MCOU	TX		59385002760	59385	27	60	2020	2	FALSE	BELBUCA 90	1500	26	21109.6	21109.6	0
MCOU	TX		59385002760	59385	27	60	2020	1	FALSE	BELBUCA 90	1260	21	17798.1	16982	816.17

### Sheet: Utah
MCOU	UT	mono	93365640	93	3656	40	2020	1	FALSE	BUPRENORPH	64	16	2979.86	2979.86	0
MCOU	UT	mono	93365640	93	3656	40	2020	2	FALSE	BUPRENORPH	58	15	2640.84	2640.84	0
MCOU	UT	mono	93365740	93	3657	40	2020	4	FALSE	BUPRENORPH	57	15	3921.93	3921.93	0		bup/nal	0
MCOU	UT	mono	93365740	93	3657	40	2020	1	FALSE	BUPRENORPH	130	34	9872.3	9562.52	309.78		bupr	2086
MCOU	UT	mono	93365740	93	3657	40	2020	2	FALSE	BUPRENORPH	112	28	6990.68	6990.68	0		suboxone	32248
MCOU	UT	mono	93365840	93	3658	40	2020	1	FALSE	BUPRENORPH	80	20	7149.77	6760.79	388.98		mono	2470	combo	32248
MCOU	UT	mono	93365840	93	3658	40	2020	3	FALSE	BUPRENORPH	54	14	5799.74	5799.74	0
MCOU	UT	mono	93365840	93	3658	40	2020	2	FALSE	BUPRENORPH	104	26	8372.28	7941.33	430.95
MCOU	UT	mono	93365940	93	3659	40	2020	1	FALSE	BUPRENORPH	121	35	16318	16318	0
MCOU	UT	mono	93365940	93	3659	40	2020	4	FALSE	BUPRENORPH	52	13	5167.43	5167.43	0
MCOU	UT	mono	93365940	93	3659	40	2020	2	FALSE	BUPRENORPH	80	20	9297.52	9297.52	0
MCOU	UT	mono	42858035340	42858	353	40	2020	2	FALSE	Buprenorph	56	15	3680.02	3680.02	0
MCOU	UT	mono	42858049340	42858	493	40	2020	3	FALSE	Buprenorph	64	17	3968.53	3968.53	0
MCOU	UT	mono	42858049340	42858	493	40	2020	2	FALSE	Buprenorph	64	16	4498.91	4498.91	0
FFSU	UT	mono	42858050103	42858	501	3	2020	3	FALSE	Buprenorph	544	13	242.96	242.96	0
FFSU	UT	mono	42858050103	42858	501	3	2020	4	FALSE	Buprenorph	674	12	292.22	292.22	0
FFSU	UT	mono	42858050203	42858	502	3	2020	2	FALSE	Buprenorph	7905	143	7494.42	7429.41	65.01
FFSU	UT	mono	42858050203	42858	502	3	2020	4	FALSE	Buprenorph	7462	149	5761.16	5761.16	0
FFSU	UT	mono	42858050203	42858	502	3	2020	3	FALSE	Buprenorph	6524	140	5433.71	5433.71	0
FFSU	UT	mono	42858050203	42858	502	3	2020	1	FALSE	Buprenorph	6468	131	7020.76	7020.76	0
MCOU	UT	mono	42858058640	42858	586	40	2020	1	FALSE	Buprenorph	100	25	9629.25	9629.25	0
MCOU	UT	mono	42858058640	42858	586	40	2020	3	FALSE	Buprenorph	88	22	8816.54	8816.54	0
MCOU	UT	mono	42858058640	42858	586	40	2020	4	FALSE	Buprenorph	76	19	5826.79	5826.79	0
MCOU	UT	mono	42858058640	42858	586	40	2020	2	FALSE	Buprenorph	76	19	6199.59	6199.59	0
MCOU	UT	mono	42858075040	42858	750	40	2020	1	FALSE	Buprenorph	68	17	2876.2	2876.2	0
MCOU	UT	mono	42858083940	42858	839	40	2020	2	FALSE	Buprenorph	163	49	18597.1	18597.1	0
MCOU	UT	mono	42858083940	42858	839	40	2020	4	FALSE	Buprenorph	68	17	7327.44	7327.44	0
MCOU	UT	mono	42858083940	42858	839	40	2020	1	FALSE	Buprenorph	89	26	10185.2	10185.2	0
MCOU	UT	mono	42858083940	42858	839	40	2020	3	FALSE	Buprenorph	124	31	14380.5	14380.5	0
MCOU	UT	mono	69238120302	69238	1203	2	2020	4	FALSE	Buprenorph	53	14	3130.18	3130.18	0
FFSU	UT	mono-oud	54017613	54	176	13	2020	3	FALSE	BUPRENORPH	204	14	134.72	134.72	0
FFSU	UT	mono-oud	54017613	54	176	13	2020	1	FALSE	BUPRENORPH	408	21	344.33	342.13	2.2
FFSU	UT	mono-oud	54017713	54	177	13	2020	4	FALSE	BUPRENORPH	6305	118	4872.68	4851.38	21.3
FFSU	UT	mono-oud	54017713	54	177	13	2020	3	FALSE	BUPRENORPH	6055	121	5059.43	5059.16	0.27
FFSU	UT	mono-oud	54017713	54	177	13	2020	2	FALSE	BUPRENORPH	5915	134	5787.16	5777.45	9.71
FFSU	UT	mono-oud	54017713	54	177	13	2020	1	FALSE	BUPRENORPH	5734	132	6260.77	6178.68	82.09
FFSU	UT	mono-oud	228315303	228	3153	3	2020	2	FALSE	BUPRENORPH	1657	39	1624.77	1624.77	0
FFSU	UT	mono-oud	228315303	228	3153	3	2020	3	FALSE	BUPRENORPH	2233	44	1827.27	1827.27	0
FFSU	UT	mono-oud	228315303	228	3153	3	2020	4	FALSE	BUPRENORPH	2376	50	1848.27	1848.27	0
FFSU	UT	mono-oud	228315303	228	3153	3	2020	1	FALSE	BUPRENORPH	1201	22	1326.85	1326.85	0
FFSU	UT	mono-oud	228315603	228	3156	3	2020	1	FALSE	BUPRENORPH	734	21	505.25	505.25	0
FFSU	UT	mono-oud	50383093093	50383	930	93	2020	4	FALSE	Buprenorph	2423	71	1896.55	1876.74	19.81
FFSU	UT	mono-oud	50383093093	50383	930	93	2020	1	FALSE	Buprenorph	2227	54	2377.08	2377.08	0
FFSU	UT	mono-oud	50383093093	50383	930	93	2020	2	FALSE	Buprenorph	2420	67	2367.96	2367.96	0
FFSU	UT	mono-oud	50383093093	50383	930	93	2020	3	FALSE	Buprenorph	2459	67	2093.46	2093.46	0
utilization_type	state		ndc	labeler_code	product_code	package_size	year	quarter	supression_used	product_name	units_reimbursed	number_of_prescriptions	total_amount_reimbursed	medicaid_amount_reimbursed	non_medicaid_amount_reimbursed
FFSU	UT		12496010001	12496	100	1	2020	2	FALSE	SUBLOCADE	69	138	230138	230138	0
FFSU	UT		12496010001	12496	100	1	2020	3	FALSE	SUBLOCADE	78	156	261049	261049	0
FFSU	UT		12496010001	12496	100	1	2020	4	FALSE	SUBLOCADE	105	210	354980	354980	0
FFSU	UT		12496010001	12496	100	1	2020	1	FALSE	SUBLOCADE	64	128	212576	212576	0
FFSU	UT		12496030001	12496	300	1	2020	4	FALSE	SUBLOCADE	448.5	301	508839	508839	0
FFSU	UT		12496030001	12496	300	1	2020	3	FALSE	SUBLOCADE	337	226	381264	381264	0
FFSU	UT		12496030001	12496	300	1	2020	2	FALSE	SUBLOCADE	265.5	177	295330	295330	0
FFSU	UT		12496030001	12496	300	1	2020	1	FALSE	SUBLOCADE	238.5	159	264907	264907	0
FFSU	UT		12496120203	12496	1202	3	2020	2	FALSE	Suboxone S	13633	437	69458.5	69458.5	0
FFSU	UT		12496120203	12496	1202	3	2020	3	FALSE	Suboxone S	15660	523	79285.4	79285.4	0
FFSU	UT		12496120203	12496	1202	3	2020	4	FALSE	Suboxone S	18327	614	92714.3	92714.3	0
FFSU	UT		12496120203	12496	1202	3	2020	1	FALSE	Suboxone S	12927	424	65157.4	65157.4	0
FFSU	UT		12496120403	12496	1204	3	2020	1	FALSE	Suboxone S	11731	399	103478	103329	148.42
FFSU	UT		12496120403	12496	1204	3	2020	4	FALSE	Suboxone S	20430	675	181558	181558	0
FFSU	UT		12496120403	12496	1204	3	2020	3	FALSE	Suboxone S	18668	630	166120	166046	74.21
FFSU	UT		12496120403	12496	1204	3	2020	2	FALSE	Suboxone S	14751	493	131512	131364	148.42
FFSU	UT		12496120801	12496	1208	1	2020	4	FALSE	Suboxone S	683	19	6011.18	6011.18	0
FFSU	UT		12496120801	12496	1208	1	2020	1	FALSE	Suboxone S	556	21	4842.61	4842.61	0
FFSU	UT		12496120803	12496	1208	3	2020	1	FALSE	Suboxone S	202479	5727	1770354	1769453	901.68
FFSU	UT		12496120803	12496	1208	3	2020	2	FALSE	Suboxone S	247141	6480	2174177	2174177	0
FFSU	UT		12496120803	12496	1208	3	2020	3	FALSE	Suboxone S	257350	6891	2265660	2265652	8.38
FFSU	UT		12496120803	12496	1208	3	2020	4	FALSE	Suboxone S	297793	7818	2620033	2619950	83.26
FFSU	UT		12496121203	12496	1212	3	2020	1	FALSE	Suboxone S	3907	224	67916	67916	0
FFSU	UT		12496121203	12496	1212	3	2020	2	FALSE	Suboxone S	4423	213	76783.9	76783.9	0
FFSU	UT		12496121203	12496	1212	3	2020	3	FALSE	Suboxone S	6272	281	109201	109201	0
FFSU	UT		12496121203	12496	1212	3	2020	4	FALSE	Suboxone S	7616	308	133598	133598	0
FFSU	UT		59011075204	59011	752	4	2020	2	FALSE	Butrans (b	56	14	11141.6	11141.6	0
FFSU	UT		59011075204	59011	752	4	2020	4	FALSE	Butrans (b	88	22	17485.5	17485.5	0
FFSU	UT		59011075204	59011	752	4	2020	3	FALSE	Butrans (b	88	22	17465.5	17465.5	0
FFSU	UT		59011075204	59011	752	4	2020	1	FALSE	Butrans (b	52	13	10229.4	10229.4	0
MCOU	UT		59385002160	59385	21	60	2020	2	FALSE	Belbuca 75	676	15	3891.26	3633.08	258.18
MCOU	UT		59385002160	59385	21	60	2020	4	FALSE	Belbuca 75	843	19	5701.82	5185.46	516.36
MCOU	UT		59385002260	59385	22	60	2020	3	FALSE	Belbuca 15	1175	26	7469.23	7469.23	0
MCOU	UT		59385002260	59385	22	60	2020	4	FALSE	Belbuca 15	1441	34	9569.27	8826.42	742.85
MCOU	UT		59385002260	59385	22	60	2020	2	FALSE	Belbuca 15	748	13	4313.24	4313.24	0
MCOU	UT		59385002260	59385	22	60	2020	1	FALSE	Belbuca 15	1124	25	6475.63	6185.38	290.25
MCOU	UT		59385002360	59385	23	60	2020	2	FALSE	Belbuca 30	1036	22	9289.47	9289.47	0
MCOU	UT		59385002360	59385	23	60	2020	1	FALSE	Belbuca 30	1390	30	12495.9	12495.9	0
MCOU	UT		59385002360	59385	23	60	2020	4	FALSE	Belbuca 30	1721	35	21471.1	21471.1	0
MCOU	UT		59385002360	59385	23	60	2020	3	FALSE	Belbuca 30	1468	35	22218.9	22218.9	0
MCOU	UT		59385002460	59385	24	60	2020	2	FALSE	Belbuca 45	888	20	10941.5	10158.2	783.2
MCOU	UT		59385002460	59385	24	60	2020	1	FALSE	Belbuca 45	836	16	10261.4	10261.4	0
MCOU	UT		59385002460	59385	24	60	2020	4	FALSE	Belbuca 45	952	21	27039.2	27039.2	0
MCOU	UT		59385002460	59385	24	60	2020	3	FALSE	Belbuca 45	712	13	23983.9	23983.9	0
MCOU	UT		59385002560	59385	25	60	2020	3	FALSE	Belbuca 60	1574	27	20800.8	20488	312.77
MCOU	UT		59385002560	59385	25	60	2020	4	FALSE	Belbuca 60	1700	34	27672.1	27672.1	0
MCOU	UT		59385002560	59385	25	60	2020	1	FALSE	Belbuca 60	780	13	10164.4	10164.4	0
MCOU	UT		59385002560	59385	25	60	2020	2	FALSE	Belbuca 60	1290	23	17260	16008.9	1251.08
MCOU	UT		59385002660	59385	26	60	2020	4	FALSE	Belbuca 75	1032	20	19529.5	19529.5	0
MCOU	UT		59385002660	59385	26	60	2020	3	FALSE	Belbuca 75	836	19	20721.3	20721.3	0
MCOU	UT		59385002660	59385	26	60	2020	2	FALSE	Belbuca 75	788	16	10838.2	10838.2	0
MCOU	UT		59385002760	59385	27	60	2020	4	FALSE	Belbuca 90	918	24	26513.1	26513.1	0
MCOU	UT		59385002760	59385	27	60	2020	3	FALSE	Belbuca 90	1008	28	22775.3	22775.3	0
											36341

### Sheet: Vermont
FFSU	VT	combo	54018813	54	188	13	2020	2	FALSE	bup/nal	2134	76	2801.32	2801.32	0
FFSU	VT	combo	54018813	54	188	13	2020	1	FALSE	bup/nal	2520	117	3570.04	3570.04	0
FFSU	VT	combo	54018813	54	188	13	2020	4	FALSE	bup/nal	3544	154	4719.74	4719.74	0		bup/nal	11779
FFSU	VT	combo	54018813	54	188	13	2020	3	FALSE	bup/nal	1952	76	2611.93	2611.93	0		bupr	11297
FFSU	VT	combo	54018913	54	189	13	2020	1	FALSE	bup/nal	5071	283	10084.6	10084.6	0		suboxone	183871
FFSU	VT	combo	54018913	54	189	13	2020	4	FALSE	bup/nal	8016	433	13300.8	13300.8	0		mono	9471	combo	195650
FFSU	VT	combo	54018913	54	189	13	2020	2	FALSE	bup/nal	5565	255	10792.3	10792.3	0
FFSU	VT	combo	54018913	54	189	13	2020	3	FALSE	bup/nal	7144	363	13288.3	13288.3	0
FFSU	VT	combo	228315573	228	3155	73	2020	1	FALSE	bup/nal	2002	110	3788.1	3788.1	0
FFSU	VT	combo	378876793	378	8767	93	2020	2	FALSE	bup/nal	141	16	725.66	614.13	111.53
FFSU	VT	combo	406800503	406	8005	3	2020	4	FALSE	bup/nal	952	58	1446.64	1446.64	0
FFSU	VT	combo	406800503	406	8005	3	2020	1	FALSE	bup/nal	5209	281	8379.75	8375.41	4.34
FFSU	VT	combo	406800503	406	8005	3	2020	2	FALSE	bup/nal	4996	240	7523.92	7523.92	0
FFSU	VT	combo	406800503	406	8005	3	2020	3	FALSE	bup/nal	1862	101	2822.6	2822.6	0
FFSU	VT	combo	406802003	406	8020	3	2020	4	FALSE	bup/nal	6619	339	10786.8	10786.8	0
FFSU	VT	combo	406802003	406	8020	3	2020	1	FALSE	bup/nal	15780	854	31103.4	31088.8	14.65
FFSU	VT	combo	406802003	406	8020	3	2020	2	FALSE	bup/nal	17197	784	33456.5	33456.5	0
FFSU	VT	combo	406802003	406	8020	3	2020	3	FALSE	bup/nal	13841	692	25452.4	25452.4	0
FFSU	VT	combo	47781035603	47781	356	3	2020	4	FALSE	bup/nal	244	14	786.54	161.85	624.69
FFSU	VT	combo	47781035703	47781	357	3	2020	2	FALSE	bup/nal	1049	51	3279.61	2602.48	677.13
FFSU	VT	combo	47781035703	47781	357	3	2020	3	FALSE	bup/nal	754	39	1786.43	957.49	828.94
FFSU	VT	combo	47781035703	47781	357	3	2020	1	FALSE	bup/nal	457	27	1534.68	1386.79	147.89
FFSU	VT	combo	47781035703	47781	357	3	2020	4	FALSE	bup/nal	552	24	1279.99	744.7	535.29
FFSU	VT	combo	47781035803	47781	358	3	2020	2	FALSE	bup/nal	320	18	2419.36	1125.35	1294.01
FFSU	VT	combo	47781035803	47781	358	3	2020	3	FALSE	bup/nal	265	20	1667.88	855.46	812.42
FFSU	VT	combo	47781035803	47781	358	3	2020	4	FALSE	bup/nal	175	14	767.84	509.37	258.47
FFSU	VT	combo	50383028793	50383	287	93	2020	1	FALSE	bup/nal	2707	158	5371.48	5371.48	0
FFSU	VT	combo	50383028793	50383	287	93	2020	2	FALSE	bup/nal	3754	163	7132.61	7132.61	0
FFSU	VT	combo	50383028793	50383	287	93	2020	3	FALSE	bup/nal	2634.5	140	4999.89	4918.95	80.94
FFSU	VT	combo	50383028793	50383	287	93	2020	4	FALSE	bup/nal	3393	167	5426.27	5426.27	0
FFSU	VT	combo	50383029493	50383	294	93	2020	2	FALSE	bup/nal	761	42	1186.43	1186.43	0
FFSU	VT	combo	50383029493	50383	294	93	2020	1	FALSE	bup/nal	753	49	1248.35	1248.35	0
FFSU	VT	combo	50383029493	50383	294	93	2020	4	FALSE	bup/nal	1102	52	1521.62	1521.62	0
FFSU	VT	combo	62175045232	62175	452	32	2020	4	FALSE	bup/nal	5752	233	7467.38	7467.38	0
FFSU	VT	combo	62175045232	62175	452	32	2020	3	FALSE	bup/nal	3444	159	4908.77	4908.77	0
FFSU	VT	combo	62175045232	62175	452	32	2020	2	FALSE	bup/nal	3380	155	4999.27	4999.27	0
FFSU	VT	combo	62175045232	62175	452	32	2020	1	FALSE	bup/nal	3120	178	5124.41	5124.41	0
FFSU	VT	combo	62175045832	62175	458	32	2020	4	FALSE	bup/nal	15424	757	24713.8	24691.5	22.26
FFSU	VT	combo	62175045832	62175	458	32	2020	3	FALSE	bup/nal	9674	485	17647.4	17647.4	0
FFSU	VT	combo	62175045832	62175	458	32	2020	2	FALSE	bup/nal	8126	372	15867.5	15867.5	0
FFSU	VT	combo	62175045832	62175	458	32	2020	1	FALSE	bup/nal	5715	340	11596.9	11596.9	0
FFSU	VT	combo	62756096983	62756	969	83	2020	4	FALSE	bup/nal	6320	274	8423.87	8423.87	0
FFSU	VT	combo	62756096983	62756	969	83	2020	3	FALSE	bup/nal	5023	236	7127.64	7127.64	0
FFSU	VT	combo	62756096983	62756	969	83	2020	2	FALSE	bup/nal	779	37	1150.42	1150.42	0
FFSU	VT	combo	62756096983	62756	969	83	2020	1	FALSE	bup/nal	484	26	778.84	778.84	0
FFSU	VT	combo	62756097083	62756	970	83	2020	2	FALSE	bup/nal	2742	129	5309.1	5309.1	0
FFSU	VT	combo	62756097083	62756	970	83	2020	3	FALSE	bup/nal	6402	330	11691	11691	0
FFSU	VT	combo	62756097083	62756	970	83	2020	4	FALSE	bup/nal	19631	908	30865.1	30865.1	0
FFSU	VT	combo	62756097083	62756	970	83	2020	1	FALSE	bup/nal	1667	104	3414.58	3414.58	0
FFSU	VT	combo	65162041503	65162	415	3	2020	2	FALSE	bup/nal	3702	159	7164.58	7164.58	0
FFSU	VT	combo	65162041503	65162	415	3	2020	1	FALSE	bup/nal	3509	184	6811.07	6811.07	0
FFSU	VT	combo	65162041503	65162	415	3	2020	4	FALSE	bup/nal	3154	151	5006.73	5006.73	0
FFSU	VT	combo	65162041503	65162	415	3	2020	3	FALSE	bup/nal	3548	154	6341.91	6341.91	0
FFSU	VT	combo	65162041603	65162	416	3	2020	1	FALSE	bup/nal	749	50	1320.85	1320.85	0
FFSU	VT	combo	65162041603	65162	416	3	2020	2	FALSE	bup/nal	1182	52	1733.84	1733.84	0
FFSU	VT	combo	65162041603	65162	416	3	2020	3	FALSE	bup/nal	1164	58	1631.47	1631.47	0
FFSU	VT	combo	65162041603	65162	416	3	2020	4	FALSE	bup/nal	643	38	963.37	963.37	0
FFSU	VT	mono	42858050103	42858	501	3	2020	2	FALSE	Buprenorph	3531	142	2985.78	2985.78	0
FFSU	VT	mono	42858050103	42858	501	3	2020	1	FALSE	Buprenorph	3421	144	2959.08	2959.08	0
FFSU	VT	mono	42858050103	42858	501	3	2020	3	FALSE	Buprenorph	882	39	771.67	771.67	0
FFSU	VT	mono	42858050103	42858	501	3	2020	4	FALSE	Buprenorph	1064	64	1090.71	1090.71	0
FFSU	VT	mono	42858050203	42858	502	3	2020	4	FALSE	Buprenorph	8462	414	9705.26	9705.26	0
FFSU	VT	mono	42858050203	42858	502	3	2020	3	FALSE	Buprenorph	10049	467	11266.4	11231.2	35.16
FFSU	VT	mono	42858050203	42858	502	3	2020	1	FALSE	Buprenorph	8931	436	10276.5	10276.5	0
FFSU	VT	mono	42858050203	42858	502	3	2020	2	FALSE	Buprenorph	10604	474	11715.9	11661.2	54.7
FFSU	VT	mono-oud	54017613	54	176	13	2020	3	FALSE	BUPRENORPH	2513	364	2304.79	2304.79	0
FFSU	VT	mono-oud	54017613	54	176	13	2020	4	FALSE	BUPRENORPH	2829	273	2521.67	2521.67	0
FFSU	VT	mono-oud	54017613	54	176	13	2020	1	FALSE	BUPRENORPH	2386	531	2104.74	2104.74	0
FFSU	VT	mono-oud	54017613	54	176	13	2020	2	FALSE	BUPRENORPH	1976.5	393	1710.92	1710.92	0
FFSU	VT	mono-oud	54017713	54	177	13	2020	2	FALSE	BUPRENORPH	13665.6	1012	15187.2	15169.4	17.74
FFSU	VT	mono-oud	54017713	54	177	13	2020	1	FALSE	BUPRENORPH	13114.6	1314	15823.9	15823.9	0
FFSU	VT	mono-oud	54017713	54	177	13	2020	4	FALSE	BUPRENORPH	15853.1	872	17028.6	17028.6	0
FFSU	VT	mono-oud	54017713	54	177	13	2020	3	FALSE	BUPRENORPH	15606.1	1065	16945.5	16945.5	0
FFSU	VT	mono-oud	228315303	228	3153	3	2020	1	FALSE	BUPRENORPH	6172	350	7576.09	7559.38	16.71
FFSU	VT	mono-oud	228315303	228	3153	3	2020	2	FALSE	BUPRENORPH	6634	334	7730.08	7730.08	0
FFSU	VT	mono-oud	228315303	228	3153	3	2020	3	FALSE	BUPRENORPH	6967	380	8397.04	8397.04	0
FFSU	VT	mono-oud	228315303	228	3153	3	2020	4	FALSE	BUPRENORPH	6582	349	7838.75	7838.53	0.22
FFSU	VT	mono-oud	228315603	228	3156	3	2020	3	FALSE	BUPRENORPH	3218	143	2787.9	2787.9	0
FFSU	VT	mono-oud	228315603	228	3156	3	2020	4	FALSE	BUPRENORPH	3850	186	3461.45	3461.45	0
FFSU	VT	mono-oud	228315603	228	3156	3	2020	1	FALSE	BUPRENORPH	1827	90	1629.53	1629.53	0
FFSU	VT	mono-oud	228315603	228	3156	3	2020	2	FALSE	BUPRENORPH	2629	110	2183.81	2183.81	0
FFSU	VT	mono-oud	50383092493	50383	924	93	2020	1	FALSE	Buprenorph	1936	112	1988.44	1988.44	0
FFSU	VT	mono-oud	50383092493	50383	924	93	2020	2	FALSE	Buprenorph	1721	88	1609.55	1609.55	0
FFSU	VT	mono-oud	50383092493	50383	924	93	2020	3	FALSE	Buprenorph	3646	169	3297.24	3297.24	0
FFSU	VT	mono-oud	50383092493	50383	924	93	2020	4	FALSE	Buprenorph	3567	169	3224.12	3224.12	0
FFSU	VT	mono-oud	50383093093	50383	930	93	2020	4	FALSE	Buprenorph	6848	326	7649.08	7649.08	0
FFSU	VT	mono-oud	50383093093	50383	930	93	2020	3	FALSE	Buprenorph	4262	203	4811.6	4811.6	0
FFSU	VT	mono-oud	50383093093	50383	930	93	2020	2	FALSE	Buprenorph	2991	127	3235.76	3235.76	0
FFSU	VT	mono-oud	50383093093	50383	930	93	2020	1	FALSE	Buprenorph	3528	157	3900.95	3900.95	0
utilization_type	state		ndc	labeler_code	product_code	package_size	year	quarter	supression_used	product_name	units_reimbursed	number_of_prescriptions	total_amount_reimbursed	medicaid_amount_reimbursed	non_medicaid_amount_reimbursed
FFSU	VT		12496010001	12496	100	1	2020	4	FALSE	SUBLOCADE	28	56	91091.5	91091.5	0
FFSU	VT		12496010001	12496	100	1	2020	1	FALSE	SUBLOCADE	23	46	76090	76090	0
FFSU	VT		12496010001	12496	100	1	2020	2	FALSE	SUBLOCADE	23	46	76863.4	76863.4	0
FFSU	VT		12496010001	12496	100	1	2020	3	FALSE	SUBLOCADE	20.5	41	66769	66769	0
FFSU	VT		12496030001	12496	300	1	2020	4	FALSE	SUBLOCADE	75	50	81332	81332	0
FFSU	VT		12496030001	12496	300	1	2020	1	FALSE	SUBLOCADE	45	30	49760.8	49760.8	0
FFSU	VT		12496030001	12496	300	1	2020	3	FALSE	SUBLOCADE	78	52	84582.2	84582.2	0
FFSU	VT		12496030001	12496	300	1	2020	2	FALSE	SUBLOCADE	49.5	33	55185.6	55185.6	0
FFSU	VT		12496120203	12496	1202	3	2020	1	FALSE	Suboxone S	18489	10167	79601.9	79601.9	0
FFSU	VT		12496120203	12496	1202	3	2020	4	FALSE	Suboxone S	69665	10637	368546	368546	0
FFSU	VT		12496120203	12496	1202	3	2020	3	FALSE	Suboxone S	71098	11049	375651	375651	0
FFSU	VT		12496120203	12496	1202	3	2020	2	FALSE	Suboxone S	62316	4197	334909	334909	0
FFSU	VT		12496120403	12496	1204	3	2020	4	FALSE	Suboxone S	24227	3246	221156	221156	0
FFSU	VT		12496120403	12496	1204	3	2020	1	FALSE	Suboxone S	4289	2886	32954.2	32954.2	0
FFSU	VT		12496120403	12496	1204	3	2020	2	FALSE	Suboxone S	24448	3158	219955	219897	57.6
FFSU	VT		12496120403	12496	1204	3	2020	3	FALSE	Suboxone S	2513	1728	19700.2	19700.2	0
FFSU	VT		12496120801	12496	1208	1	2020	4	FALSE	Suboxone S	6373	330	56801.7	56801.7	0
FFSU	VT		12496120801	12496	1208	1	2020	1	FALSE	Suboxone S	1379	80	12134.9	12134.9	0
FFSU	VT		12496120801	12496	1208	1	2020	3	FALSE	Suboxone S	4141	246	37317.1	37317.1	0
FFSU	VT		12496120801	12496	1208	1	2020	2	FALSE	Suboxone S	977	53	8702.62	8702.62	0
FFSU	VT		12496120803	12496	1208	3	2020	2	FALSE	Suboxone S	318932	15156	2868330	2868165	165.12
FFSU	VT		12496120803	12496	1208	3	2020	1	FALSE	Suboxone S	48109	19408	374588	374588	0
FFSU	VT		12496120803	12496	1208	3	2020	4	FALSE	Suboxone S	319540	26438	2854801	2854746	55.01
FFSU	VT		12496120803	12496	1208	3	2020	3	FALSE	Suboxone S	323865	28328	2896190	2896135	55.01
FFSU	VT		12496121203	12496	1212	3	2020	1	FALSE	Suboxone S	24871	12898	387499	387499	0
FFSU	VT		12496121203	12496	1212	3	2020	4	FALSE	Suboxone S	98010	13256	1738194	1738194	0
FFSU	VT		12496121203	12496	1212	3	2020	3	FALSE	Suboxone S	95948	13686	1694531	1694018	512.68
FFSU	VT		12496121203	12496	1212	3	2020	2	FALSE	Suboxone S	86930	6546	1544876	1544236	640.29
FFSU	VT		54123011430	54123	114	30	2020	1	FALSE	ZUBSOLV 11	444	38	6707.22	6487.94	219.28
FFSU	VT		54123011430	54123	114	30	2020	4	FALSE	ZUBSOLV 11	496	56	8242.33	8242.33	0
FFSU	VT		54123011430	54123	114	30	2020	3	FALSE	ZUBSOLV 11	452	39	7991.29	7991.29	0
FFSU	VT		54123011430	54123	114	30	2020	2	FALSE	ZUBSOLV 11	384	25	5525.19	5525.19	0
FFSU	VT		54123092930	54123	929	30	2020	4	FALSE	ZUBSOLV 2.	240	26	2243.92	2243.92	0
FFSU	VT		54123095730	54123	957	30	2020	4	FALSE	ZUBSOLV 5.	835	48	7514.82	7514.82	0
FFSU	VT		54123095730	54123	957	30	2020	1	FALSE	ZUBSOLV 5.	517	34	4633.21	4633.21	0
FFSU	VT		54123095730	54123	957	30	2020	2	FALSE	ZUBSOLV 5.	434	20	3860.47	3860.47	0
FFSU	VT		54123095730	54123	957	30	2020	3	FALSE	ZUBSOLV 5.	684	29	6063.75	6063.75	0
FFSU	VT		54123098630	54123	986	30	2020	1	FALSE	ZUBSOLV 8.	253	24	3435.28	3435.28	0
FFSU	VT		54123098630	54123	986	30	2020	2	FALSE	ZUBSOLV 8.	308	22	4109.02	4109.02	0
FFSU	VT		54123098630	54123	986	30	2020	4	FALSE	ZUBSOLV 8.	172	17	2336.09	2336.09	0
FFSU	VT		59011075104	59011	751	4	2020	3	FALSE	Butrans (b	28	14	3235.54	3235.54	0
FFSU	VT		59011075104	59011	751	4	2020	2	FALSE	Butrans (b	60	30	6933.3	6933.3	0
FFSU	VT		59011075104	59011	751	4	2020	1	FALSE	Butrans (b	43	23	4933.27	4933.27	0
FFSU	VT		59011075204	59011	752	4	2020	3	FALSE	Butrans (b	58	29	11628.1	11628.1	0
FFSU	VT		59011075204	59011	752	4	2020	4	FALSE	Butrans (b	75	32	15011.4	15011.4	0
FFSU	VT		59011075204	59011	752	4	2020	1	FALSE	Butrans (b	81	41	16009.5	16009.5	0
FFSU	VT		59011075204	59011	752	4	2020	2	FALSE	Butrans (b	62	31	12430.1	12430.1	0
FFSU	VT		59011075804	59011	758	4	2020	3	FALSE	Butrans (b	26	13	4270.37	4270.37	0
FFSU	VT		59011075804	59011	758	4	2020	1	FALSE	Butrans (b	41	21	6677.07	6677.07	0
FFSU	VT		59011075804	59011	758	4	2020	2	FALSE	Butrans (b	44	22	7226.78	7226.78	0
												207481

### Sheet: Virginia
FFSU	VA	combo	54018813	54	188	13	2020	4	FALSE	bup/nal	85	49	368.9	368.9	0
FFSU	VA	combo	54018813	54	188	13	2020	3	FALSE	bup/nal	287	153	1245.58	1245.58	0
FFSU	VA	combo	54018813	54	188	13	2020	2	FALSE	bup/nal	320	172	1388.8	1388.8	0		bup/nal	173195
FFSU	VA	combo	54018813	54	188	13	2020	1	FALSE	bup/nal	309	154	1341.06	1341.06	0		bupr	28610
MCOU	VA	combo	54018813	54	188	13	2020	3	FALSE	bup/nal	23381	9917	96642.8	96642.8	0		suboxone	206380
MCOU	VA	combo	54018813	54	188	13	2020	4	FALSE	bup/nal	25256	10905	105556	105312	243.37		mono	27431	combo	379575
MCOU	VA	combo	54018813	54	188	13	2020	2	FALSE	bup/nal	24733	10921	103282	103211	71.88
MCOU	VA	combo	54018813	54	188	13	2020	1	FALSE	bup/nal	22286	10144	92253	92155.2	97.81
FFSU	VA	combo	54018913	54	189	13	2020	3	FALSE	bup/nal	580	308	4224.65	4224.65	0
FFSU	VA	combo	54018913	54	189	13	2020	4	FALSE	bup/nal	327	132	1901.66	1834.15	67.51
FFSU	VA	combo	54018913	54	189	13	2020	2	FALSE	bup/nal	1008	411	6624.64	6624.64	0
FFSU	VA	combo	54018913	54	189	13	2020	1	FALSE	bup/nal	677	376	4566.43	4566.43	0
MCOU	VA	combo	54018913	54	189	13	2020	4	FALSE	bup/nal	86825	17636	416328	413873	2454.87
MCOU	VA	combo	54018913	54	189	13	2020	3	FALSE	bup/nal	83021	16651	389403	386654	2748.14
MCOU	VA	combo	54018913	54	189	13	2020	2	FALSE	bup/nal	84111	19174	413089	411391	1698.29
MCOU	VA	combo	54018913	54	189	13	2020	1	FALSE	bup/nal	80338	19243	401439	398921	2518.82
MCOU	VA	combo	228315573	228	3155	73	2020	1	FALSE	bup/nal	3877	123	12006	11970.5	35.59
MCOU	VA	combo	228315573	228	3155	73	2020	2	FALSE	bup/nal	561	16	1712.21	1712.21	0
MCOU	VA	combo	378876793	378	8767	93	2020	4	FALSE	bup/nal	1543	59	8643.76	7288.63	1355.13
MCOU	VA	combo	378876793	378	8767	93	2020	3	FALSE	bup/nal	1495	49	7778.38	6133.64	1644.74
MCOU	VA	combo	378876793	378	8767	93	2020	2	FALSE	bup/nal	1192	45	6033.49	5319.33	714.16
MCOU	VA	combo	378876793	378	8767	93	2020	1	FALSE	bup/nal	977	49	5304.9	5033.31	271.59
MCOU	VA	combo	406802003	406	8020	3	2020	3	FALSE	bup/nal	38803	1303	129757	128201	1555.83
MCOU	VA	combo	406802003	406	8020	3	2020	1	FALSE	bup/nal	35445	1212	124965	124464	501.69
MCOU	VA	combo	406802003	406	8020	3	2020	4	FALSE	bup/nal	31090	1033	99583.4	98456.3	1127.16
MCOU	VA	combo	406802003	406	8020	3	2020	2	FALSE	bup/nal	45598	1529	155984	154030	1953.72
MCOU	VA	combo	781721664	781	7216	64	2020	1	FALSE	bup/nal	255	19	1641.54	1601.54	40
MCOU	VA	combo	781723864	781	7238	64	2020	2	FALSE	bup/nal	1293	54	6585.11	6526.23	58.88
MCOU	VA	combo	781723864	781	7238	64	2020	3	FALSE	bup/nal	303	16	1146.6	1146.6	0
MCOU	VA	combo	781723864	781	7238	64	2020	1	FALSE	bup/nal	9318	411	46960	41836	5123.98
MCOU	VA	combo	43598057930	43598	579	30	2020	2	FALSE	bup/nal	39	37	165.27	165.27	0
MCOU	VA	combo	43598057930	43598	579	30	2020	4	FALSE	bup/nal	356	31	1266.2	1266.2	0
MCOU	VA	combo	43598057930	43598	579	30	2020	3	FALSE	bup/nal	210	31	749.4	749.4	0
MCOU	VA	combo	43598058030	43598	580	30	2020	2	FALSE	bup/nal	1307	1224	10047.3	10047.3	0
MCOU	VA	combo	43598058030	43598	580	30	2020	1	FALSE	bup/nal	282	167	2077.23	2077.23	0
MCOU	VA	combo	43598058030	43598	580	30	2020	3	FALSE	bup/nal	1393	1199	10386.9	10064.4	322.53
MCOU	VA	combo	43598058030	43598	580	30	2020	4	FALSE	bup/nal	876	776	6214.77	6148.9	65.87
MCOU	VA	combo	43598058201	43598	582	1	2020	1	FALSE	bup/nal	84	49	33846.1	33846.1	0
MCOU	VA	combo	43598058230	43598	582	30	2020	4	FALSE	bup/nal	19483	8965	143933	143318	614.94
MCOU	VA	combo	43598058230	43598	582	30	2020	1	FALSE	bup/nal	6783	721	38729.7	38104.3	625.44
MCOU	VA	combo	43598058230	43598	582	30	2020	3	FALSE	bup/nal	21174	9280	153315	151360	1954.74
MCOU	VA	combo	43598058230	43598	582	30	2020	2	FALSE	bup/nal	21596	8821	153310	152675	634.87
MCOU	VA	combo	47781035503	47781	355	3	2020	3	FALSE	bup/nal	316	21	14037.3	13997.3	40
MCOU	VA	combo	47781035503	47781	355	3	2020	4	FALSE	bup/nal	711	41	8584.77	8009.73	575.04
MCOU	VA	combo	47781035603	47781	356	3	2020	2	FALSE	bup/nal	194	14	1121.04	1035.04	86
MCOU	VA	combo	47781035603	47781	356	3	2020	3	FALSE	bup/nal	144	15	715.03	712.43	2.6
MCOU	VA	combo	47781035603	47781	356	3	2020	4	FALSE	bup/nal	285	18	1654.04	1569.26	84.78
MCOU	VA	combo	47781035703	47781	357	3	2020	1	FALSE	bup/nal	3096	160	15754.7	15404.5	350.21
MCOU	VA	combo	47781035703	47781	357	3	2020	4	FALSE	bup/nal	9719	359	48945.2	39014	9931.16
MCOU	VA	combo	47781035703	47781	357	3	2020	3	FALSE	bup/nal	7597	359	35281	31608.9	3672.12
MCOU	VA	combo	47781035703	47781	357	3	2020	2	FALSE	bup/nal	10166	462	56515.9	52574.6	3941.31
MCOU	VA	combo	47781035803	47781	358	3	2020	4	FALSE	bup/nal	183	17	2115.38	2115.38	0
MCOU	VA	combo	50268014511	50268	145	11	2020	1	FALSE	bup/nal	26	20	23790.7	23790.7	0
FFSU	VA	combo	50383028793	50383	287	93	2020	3	FALSE	bup/nal	52	26	403.52	403.52	0
MCOU	VA	combo	50383028793	50383	287	93	2020	3	FALSE	bup/nal	9380	4009	63585.9	63585.9	0
MCOU	VA	combo	50383028793	50383	287	93	2020	2	FALSE	bup/nal	3420	910	17512.9	17512.9	0
MCOU	VA	combo	50383028793	50383	287	93	2020	1	FALSE	bup/nal	2329	117	6917.35	6917.35	0
MCOU	VA	combo	50383028793	50383	287	93	2020	4	FALSE	bup/nal	8786	3853	61558.3	61558.3	0
MCOU	VA	combo	50383029493	50383	294	93	2020	4	FALSE	bup/nal	2970	1473	12889.8	12889.8	0
MCOU	VA	combo	50383029493	50383	294	93	2020	3	FALSE	bup/nal	2621	1290	11390.3	11390.3	0
MCOU	VA	combo	50383029493	50383	294	93	2020	2	FALSE	bup/nal	917	392	3912.46	3912.46	0
MCOU	VA	combo	62175045832	62175	458	32	2020	2	FALSE	bup/nal	9407	277	28629.8	28483.7	146.12
MCOU	VA	combo	62175045832	62175	458	32	2020	1	FALSE	bup/nal	8163	309	25798.2	25375.1	423.11
MCOU	VA	combo	62175045832	62175	458	32	2020	4	FALSE	bup/nal	14629	513	45825.9	45070	755.9
MCOU	VA	combo	62175045832	62175	458	32	2020	3	FALSE	bup/nal	9311	320	28647.9	28267.4	380.46
MCOU	VA	combo	62756097083	62756	970	83	2020	3	FALSE	bup/nal	11315	380	36614.5	36614.5	0
MCOU	VA	combo	62756097083	62756	970	83	2020	4	FALSE	bup/nal	17448	571	58477	58477	0
MCOU	VA	combo	62756097083	62756	970	83	2020	1	FALSE	bup/nal	3538	111	11504.3	11504.3	0
MCOU	VA	combo	62756097083	62756	970	83	2020	2	FALSE	bup/nal	4104	116	13864.1	13864.1	0
MCOU	VA	combo	65162041503	65162	415	3	2020	1	FALSE	bup/nal	34273	1197	99732.8	99206.4	526.46
MCOU	VA	combo	65162041503	65162	415	3	2020	4	FALSE	bup/nal	23657	698	62192.8	61570.3	622.42
MCOU	VA	combo	65162041503	65162	415	3	2020	3	FALSE	bup/nal	23289	686	61647.3	61372.1	275.21
MCOU	VA	combo	65162041503	65162	415	3	2020	2	FALSE	bup/nal	23918	743	67555.7	66954.4	601.34
MCOU	VA	combo	65162041603	65162	416	3	2020	4	FALSE	bup/nal	2095	50	4197.46	4175.33	22.13
MCOU	VA	combo	65162041603	65162	416	3	2020	1	FALSE	bup/nal	1639	30	2807.43	2807.43	0
MCOU	VA	combo	65162041603	65162	416	3	2020	2	FALSE	bup/nal	1331	27	2590.11	2590.11	0
MCOU	VA	combo	65162041603	65162	416	3	2020	3	FALSE	bup/nal	1694	46	2964.53	2964.53	0
MCOU	VA	mono	93365640	93	3656	40	2020	1	FALSE	BUPRENORPH	125	33	6085.78	6085.78	0
MCOU	VA	mono	93365640	93	3656	40	2020	2	FALSE	BUPRENORPH	61	16	2939.11	2939.11	0
MCOU	VA	mono	93365740	93	3657	40	2020	2	FALSE	BUPRENORPH	198	50	14540	14540	0
MCOU	VA	mono	93365740	93	3657	40	2020	1	FALSE	BUPRENORPH	238	61	16342	16342	0
MCOU	VA	mono	93365740	93	3657	40	2020	4	FALSE	BUPRENORPH	100	25	7121.5	7121.5	0
MCOU	VA	mono	93365740	93	3657	40	2020	3	FALSE	BUPRENORPH	116	29	8916.53	8916.53	0
MCOU	VA	mono	93365840	93	3658	40	2020	4	FALSE	BUPRENORPH	80	20	8061.52	8061.52	0
MCOU	VA	mono	93365840	93	3658	40	2020	1	FALSE	BUPRENORPH	153	45	17289.4	17289.4	0
MCOU	VA	mono	93365840	93	3658	40	2020	2	FALSE	BUPRENORPH	97	29	10536.1	10536.1	0
MCOU	VA	mono	93365840	93	3658	40	2020	3	FALSE	BUPRENORPH	92	23	9249.83	9249.83	0
MCOU	VA	mono	93365940	93	3659	40	2020	1	FALSE	BUPRENORPH	138	36	19525.7	19525.7	0
MCOU	VA	mono	93365940	93	3659	40	2020	2	FALSE	BUPRENORPH	82	24	11750.5	11750.5	0
MCOU	VA	mono	93365940	93	3659	40	2020	3	FALSE	BUPRENORPH	56	17	7874.03	7874.03	0
MCOU	VA	mono	42858035340	42858	353	40	2020	1	FALSE	BUPRENORPH	60	15	3472.08	3472.08	0
MCOU	VA	mono	42858049340	42858	493	40	2020	1	FALSE	BUPRENORPH	118	30	6619.21	6619.21	0
MCOU	VA	mono	42858049340	42858	493	40	2020	2	FALSE	BUPRENORPH	112	28	7660.81	7660.81	0
MCOU	VA	mono	42858049340	42858	493	40	2020	3	FALSE	BUPRENORPH	68	17	4502.94	4502.94	0
MCOU	VA	mono	42858049340	42858	493	40	2020	4	FALSE	BUPRENORPH	88	22	5969.71	5969.71	0
MCOU	VA	mono	42858050103	42858	501	3	2020	4	FALSE	BUPRENORPH	872	50	1254.08	1254.08	0
MCOU	VA	mono	42858050103	42858	501	3	2020	3	FALSE	BUPRENORPH	684	22	1443.35	1443.35	0
MCOU	VA	mono	42858050103	42858	501	3	2020	1	FALSE	BUPRENORPH	523	13	436.66	436.66	0
MCOU	VA	mono	42858050203	42858	502	3	2020	4	FALSE	BUPRENORPH	7411	275	13187	13187	0
MCOU	VA	mono	42858050203	42858	502	3	2020	3	FALSE	BUPRENORPH	8824	369	15826.2	15819.8	6.5
MCOU	VA	mono	42858050203	42858	502	3	2020	2	FALSE	BUPRENORPH	9261	378	18213.8	18213.8	0
MCOU	VA	mono	42858050203	42858	502	3	2020	1	FALSE	BUPRENORPH	6734	286	10684.9	10684.9	0
MCOU	VA	mono	42858058640	42858	586	40	2020	3	FALSE	BUPRENORPH	48	12	4915.55	4915.55	0
MCOU	VA	mono	42858058640	42858	586	40	2020	4	FALSE	BUPRENORPH	64	16	6574.37	5863.29	711.08
MCOU	VA	mono	42858058640	42858	586	40	2020	2	FALSE	BUPRENORPH	56	15	5683.59	5683.59	0
MCOU	VA	mono	42858075040	42858	750	40	2020	4	FALSE	BUPRENORPH	61	16	2743.65	2599.89	143.76
MCOU	VA	mono	42858075040	42858	750	40	2020	2	FALSE	BUPRENORPH	48	12	2315.34	2315.34	0
MCOU	VA	mono	42858083940	42858	839	40	2020	3	FALSE	BUPRENORPH	120	30	14325	14325	0
MCOU	VA	mono	42858083940	42858	839	40	2020	4	FALSE	BUPRENORPH	80	20	9751.9	9751.9	0
MCOU	VA	mono	42858083940	42858	839	40	2020	1	FALSE	BUPRENORPH	64	16	7861.73	7861.73	0
MCOU	VA	mono	42858083940	42858	839	40	2020	2	FALSE	BUPRENORPH	104	26	12195	12195	0
MCOU	VA	mono	69238120302	69238	1203	2	2020	3	FALSE	BUPRENORPH	108	29	6553.78	6553.78	0
MCOU	VA	mono	69238120302	69238	1203	2	2020	4	FALSE	BUPRENORPH	152	38	10369.8	10369.8	0
MCOU	VA	mono	69238120402	69238	1204	2	2020	3	FALSE	BUPRENORPH	48	12	4265.07	4265.07	0
MCOU	VA	mono	69238120402	69238	1204	2	2020	4	FALSE	BUPRENORPH	152	38	14755.6	14755.6	0
MCOU	VA	mono	69238120502	69238	1205	2	2020	4	FALSE	BUPRENORPH	144	36	19140.5	19140.5	0
MCOU	VA	mono	69238150502	69238	1505	2	2020	4	FALSE	BUPRENORPH	56	14	3198.68	3139.08	59.6
FFSU	VA	mono-oud	54017613	54	176	13	2020	4	FALSE	BUPRENORPH	37	21	74	74	0
MCOU	VA	mono-oud	54017613	54	176	13	2020	2	FALSE	BUPRENORPH	5184	2073	11406.8	11406.8	0
MCOU	VA	mono-oud	54017613	54	176	13	2020	3	FALSE	BUPRENORPH	5262	1867	12014.7	12014.7	0
MCOU	VA	mono-oud	54017613	54	176	13	2020	4	FALSE	BUPRENORPH	5120	1670	11951.2	11951.2	0
MCOU	VA	mono-oud	54017613	54	176	13	2020	1	FALSE	BUPRENORPH	4906	1774	8574.92	8574.92	0
FFSU	VA	mono-oud	54017713	54	177	13	2020	4	FALSE	BUPRENORPH	208	66	823.82	823.82	0
FFSU	VA	mono-oud	54017713	54	177	13	2020	3	FALSE	BUPRENORPH	227	125	1496.25	1496.25	0
FFSU	VA	mono-oud	54017713	54	177	13	2020	2	FALSE	BUPRENORPH	221	64	798.72	798.72	0
FFSU	VA	mono-oud	54017713	54	177	13	2020	1	FALSE	BUPRENORPH	253	59	876.96	876.96	0
MCOU	VA	mono-oud	54017713	54	177	13	2020	2	FALSE	BUPRENORPH	21965.4	3545	79209.7	79209.7	0
MCOU	VA	mono-oud	54017713	54	177	13	2020	3	FALSE	BUPRENORPH	22122.2	3399	76637.9	76637.9	0
MCOU	VA	mono-oud	54017713	54	177	13	2020	4	FALSE	BUPRENORPH	22068.5	3227	70258.7	70189.3	69.41
MCOU	VA	mono-oud	54017713	54	177	13	2020	1	FALSE	BUPRENORPH	21768	3121	58831.1	58829.6	1.47
FFSU	VA	mono-oud	228315303	228	3153	3	2020	3	FALSE	BUPRENORPH	201	57	937.47	937.47	0
MCOU	VA	mono-oud	228315303	228	3153	3	2020	4	FALSE	BUPRENORPH	12574	1282	42639.3	42365.9	273.41
MCOU	VA	mono-oud	228315303	228	3153	3	2020	3	FALSE	BUPRENORPH	12482	1324	39655.3	39502.2	153.17
MCOU	VA	mono-oud	228315303	228	3153	3	2020	2	FALSE	BUPRENORPH	8926	667	26225.9	26050.2	175.66
MCOU	VA	mono-oud	228315303	228	3153	3	2020	1	FALSE	BUPRENORPH	8629	358	16566	16566	0
MCOU	VA	mono-oud	228315503	228	3155	3	2020	4	FALSE	BUPRENORPH	8188	228	23740.9	23689	51.97
MCOU	VA	mono-oud	228315503	228	3155	3	2020	3	FALSE	BUPRENORPH	6822	203	21850.2	21850.2	0
MCOU	VA	mono-oud	228315503	228	3155	3	2020	2	FALSE	BUPRENORPH	9437	299	32918.8	32918.8	0
MCOU	VA	mono-oud	228315603	228	3156	3	2020	4	FALSE	BUPRENORPH	919	41	1296.23	1296.23	0
MCOU	VA	mono-oud	228315603	228	3156	3	2020	1	FALSE	BUPRENORPH	454	21	505.99	505.99	0
MCOU	VA	mono-oud	228315603	228	3156	3	2020	2	FALSE	BUPRENORPH	892	32	1210.78	1210.78	0
MCOU	VA	mono-oud	228315603	228	3156	3	2020	3	FALSE	BUPRENORPH	1068	37	1290.48	1290.48	0
MCOU	VA	mono-oud	378092493	378	924	93	2020	1	FALSE	BUPRENORPH	126	12	125.68	125.68	0
MCOU	VA	mono-oud	50383092493	50383	924	93	2020	3	FALSE	BUPRENORPH	417	15	521.13	521.13	0
MCOU	VA	mono-oud	50383093093	50383	930	93	2020	3	FALSE	BUPRENORPH	2724	128	14708.5	14708.5	0
MCOU	VA	mono-oud	50383093093	50383	930	93	2020	4	FALSE	BUPRENORPH	2975	131	6858.11	6858.11	0
MCOU	VA	mono-oud	50383093093	50383	930	93	2020	1	FALSE	BUPRENORPH	2235	98	15145.3	15145.3	0
MCOU	VA	mono-oud	50383093093	50383	930	93	2020	2	FALSE	BUPRENORPH	2518	122	12264.2	12264.2	0
MCOU	VA	mono-oud	62756045983	62756	459	83	2020	1	FALSE	BUPRENORPH	1169	18	791.51	791.51	0
MCOU	VA	mono-oud	62756045983	62756	459	83	2020	4	FALSE	BUPRENORPH	1209	22	1865.28	1865.28	0
MCOU	VA	mono-oud	62756045983	62756	459	83	2020	3	FALSE	BUPRENORPH	804	20	1771.61	1771.61	0
MCOU	VA	mono-oud	62756046083	62756	460	83	2020	2	FALSE	BUPRENORPH	2273	63	7731.55	7731.55	0
MCOU	VA	mono-oud	62756046083	62756	460	83	2020	1	FALSE	BUPRENORPH	2349	67	3348.85	3348.85	0
MCOU	VA	mono-oud	62756046083	62756	460	83	2020	4	FALSE	BUPRENORPH	1643	40	4181.37	4181.37	0
MCOU	VA	mono-oud	62756046083	62756	460	83	2020	3	FALSE	BUPRENORPH	1817	71	4966.34	4966.34	0
utilization_type	state		ndc	labeler_code	product_code	package_size	year	quarter	supression_used	product_name	units_reimbursed	number_of_prescriptions	total_amount_reimbursed	medicaid_amount_reimbursed	non_medicaid_amount_reimbursed
MCOU	VA		12496010001	12496	100	1	2020	3	FALSE	SUBLOCADE	65.5	119	196430	196430	0
MCOU	VA		12496010001	12496	100	1	2020	4	FALSE	SUBLOCADE	85.5	159	260067	257266	2801.4
MCOU	VA		12496010001	12496	100	1	2020	2	FALSE	SUBLOCADE	61	110	181678	181678	0
MCOU	VA		12496010001	12496	100	1	2020	1	FALSE	SUBLOCADE	40.5	81	133672	133672	0
MCOU	VA		12496030001	12496	300	1	2020	1	FALSE	SUBLOCADE	192	128	210135	210135	0
MCOU	VA		12496030001	12496	300	1	2020	2	FALSE	SUBLOCADE	169.5	113	186512	186512	0
MCOU	VA		12496030001	12496	300	1	2020	3	FALSE	SUBLOCADE	243	162	266869	266869	0
MCOU	VA		12496030001	12496	300	1	2020	4	FALSE	SUBLOCADE	288	192	314190	314190	0
FFSU	VA		12496120203	12496	1202	3	2020	2	FALSE	SUBOXONE	361	26	1912.39	1912.39	0
FFSU	VA		12496120203	12496	1202	3	2020	3	FALSE	SUBOXONE	400	28	2092.83	1987.76	105.07
FFSU	VA		12496120203	12496	1202	3	2020	4	FALSE	SUBOXONE	220	25	1130.59	1130.59	0
FFSU	VA		12496120203	12496	1202	3	2020	1	FALSE	SUBOXONE	602	40	2995.27	2906.54	88.73
MCOU	VA		12496120203	12496	1202	3	2020	3	FALSE	SUBOXONE	32659	2240	169112	169112	0
MCOU	VA		12496120203	12496	1202	3	2020	4	FALSE	SUBOXONE	33336	2289	169556	169556	0
MCOU	VA		12496120203	12496	1202	3	2020	1	FALSE	SUBOXONE	24964	1512	121400	121400	0
MCOU	VA		12496120203	12496	1202	3	2020	2	FALSE	SUBOXONE	30193	1688	168827	168827	0
MCOU	VA		12496120401	12496	1204	1	2020	3	FALSE	SUBOXONE	512	21	4544.12	4544.12	0
MCOU	VA		12496120401	12496	1204	1	2020	4	FALSE	SUBOXONE	381	22	3368.09	3368.09	0
MCOU	VA		12496120401	12496	1204	1	2020	2	FALSE	SUBOXONE	370	16	3287.43	3287.43	0
FFSU	VA		12496120403	12496	1204	3	2020	1	FALSE	SUBOXONE	359	44	3169.21	3169.21	0
FFSU	VA		12496120403	12496	1204	3	2020	4	FALSE	SUBOXONE	269	21	2479.97	2479.97	0
MCOU	VA		12496120403	12496	1204	3	2020	3	FALSE	SUBOXONE	32940	1753	306893	306878	14.69
MCOU	VA		12496120403	12496	1204	3	2020	2	FALSE	SUBOXONE	30639	1520	283755	283420	335.21
MCOU	VA		12496120403	12496	1204	3	2020	4	FALSE	SUBOXONE	25599	1401	226563	226390	173.02
MCOU	VA		12496120403	12496	1204	3	2020	1	FALSE	SUBOXONE	30012	2129	283558	283558	0
FFSU	VA		12496120801	12496	1208	1	2020	3	FALSE	SUBOXONE	300	21	2759.98	2752.35	7.63
FFSU	VA		12496120801	12496	1208	1	2020	2	FALSE	SUBOXONE	351	13	3175.46	3175.46	0
FFSU	VA		12496120801	12496	1208	1	2020	4	FALSE	SUBOXONE	441	14	4037.26	4037.26	0
MCOU	VA		12496120801	12496	1208	1	2020	3	FALSE	SUBOXONE	23401	887	210314	210157	157.59
MCOU	VA		12496120801	12496	1208	1	2020	2	FALSE	SUBOXONE	11463	483	101826	101461	364.86
MCOU	VA		12496120801	12496	1208	1	2020	1	FALSE	SUBOXONE	9079	394	81842.6	81659.7	182.88
MCOU	VA		12496120801	12496	1208	1	2020	4	FALSE	SUBOXONE	35842	1138	324458	324458	0
FFSU	VA		12496120803	12496	1208	3	2020	4	FALSE	SUBOXONE	13813	902	122754	122713	41.04
FFSU	VA		12496120803	12496	1208	3	2020	1	FALSE	SUBOXONE	19374	1046	168515	168512	3
FFSU	VA		12496120803	12496	1208	3	2020	2	FALSE	SUBOXONE	16675	774	148103	147554	548.89
FFSU	VA		12496120803	12496	1208	3	2020	3	FALSE	SUBOXONE	13790	827	122437	122437	0
MCOU	VA		12496120803	12496	1208	3	2020	4	FALSE	SUBOXONE	1246329	50502	11046086	11036675	9411.27
MCOU	VA		12496120803	12496	1208	3	2020	1	FALSE	SUBOXONE	964597	41280	8496091	8489169	6921.93
MCOU	VA		12496120803	12496	1208	3	2020	2	FALSE	SUBOXONE	1086952	41218	9673570	9665387	8182.49
MCOU	VA		12496120803	12496	1208	3	2020	3	FALSE	SUBOXONE	1156757	45829	10278541	10267703	10838.4
FFSU	VA		12496121203	12496	1212	3	2020	3	FALSE	SUBOXONE	162	17	2897.25	2897.25	0
FFSU	VA		12496121203	12496	1212	3	2020	1	FALSE	SUBOXONE	236	26	4112.14	4112.14	0
FFSU	VA		12496121203	12496	1212	3	2020	4	FALSE	SUBOXONE	198	19	3568.55	3568.55	0
FFSU	VA		12496121203	12496	1212	3	2020	2	FALSE	SUBOXONE	306	20	5406.63	5406.63	0
MCOU	VA		12496121203	12496	1212	3	2020	3	FALSE	SUBOXONE	22035	1626	391324	391297	26.88
MCOU	VA		12496121203	12496	1212	3	2020	2	FALSE	SUBOXONE	19019	1342	338078	338078	0
MCOU	VA		12496121203	12496	1212	3	2020	4	FALSE	SUBOXONE	23076	1617	408512	408512	0
MCOU	VA		12496121203	12496	1212	3	2020	1	FALSE	SUBOXONE	14229	1005	250059	250059	0
MCOU	VA		54123092930	54123	929	30	2020	1	FALSE	ZUBSOLV	626	21	5453.95	5453.95	0
MCOU	VA		54123092930	54123	929	30	2020	2	FALSE	ZUBSOLV	577	26	5033.8	5033.8	0
MCOU	VA		54123092930	54123	929	30	2020	4	FALSE	ZUBSOLV	347	14	3030.29	3030.29	0
MCOU	VA		54123092930	54123	929	30	2020	3	FALSE	ZUBSOLV	420	15	3655.24	3655.24	0
MCOU	VA		54123095730	54123	957	30	2020	1	FALSE	ZUBSOLV	2519	102	21719	21667.7	51.27
MCOU	VA		54123095730	54123	957	30	2020	2	FALSE	ZUBSOLV	2697	96	23675	22988.4	686.68
MCOU	VA		54123095730	54123	957	30	2020	3	FALSE	ZUBSOLV	3041	124	26447	26447	0
MCOU	VA		54123095730	54123	957	30	2020	4	FALSE	ZUBSOLV	3102	109	26751.1	26711.1	40
MCOU	VA		54123098630	54123	986	30	2020	4	FALSE	ZUBSOLV	479	23	5595.88	5595.88	0
MCOU	VA		54123098630	54123	986	30	2020	1	FALSE	ZUBSOLV	481	19	6232.06	6144.17	87.89
MCOU	VA		54123098630	54123	986	30	2020	3	FALSE	ZUBSOLV	735	29	8793.3	8793.3	0
MCOU	VA		54123098630	54123	986	30	2020	2	FALSE	ZUBSOLV	544	27	7156.28	7156.28	0
MCOU	VA		59011075004	59011	750	4	2020	1	FALSE	BUTRANS	138	36	10344	10344	0
MCOU	VA		59011075004	59011	750	4	2020	2	FALSE	BUTRANS	72	19	5362.55	5362.55	0
MCOU	VA		59011075104	59011	751	4	2020	3	FALSE	BUTRANS	180	46	20248.3	20248.3	0
MCOU	VA		59011075104	59011	751	4	2020	2	FALSE	BUTRANS	232	61	26516.9	26516.9	0
MCOU	VA		59011075104	59011	751	4	2020	1	FALSE	BUTRANS	210	56	23956.7	23956.7	0
MCOU	VA		59011075104	59011	751	4	2020	4	FALSE	BUTRANS	168	41	19228.1	19228.1	0
MCOU	VA		59011075204	59011	752	4	2020	4	FALSE	BUTRANS	188	47	37758.9	37758.9	0
MCOU	VA		59011075204	59011	752	4	2020	2	FALSE	BUTRANS	214	63	43210.7	43210.7	0
MCOU	VA		59011075204	59011	752	4	2020	1	FALSE	BUTRANS	194	60	39036.6	39036.6	0
MCOU	VA		59011075204	59011	752	4	2020	3	FALSE	BUTRANS	198	53	39949.2	39949.2	0
MCOU	VA		59011075704	59011	757	4	2020	1	FALSE	BUTRANS	67	18	7068.85	7068.85	0
MCOU	VA		59011075804	59011	758	4	2020	4	FALSE	BUTRANS	164	41	26473.4	26473.4	0
MCOU	VA		59011075804	59011	758	4	2020	3	FALSE	BUTRANS	145	38	23923.9	23923.9	0
MCOU	VA		59011075804	59011	758	4	2020	2	FALSE	BUTRANS	191	61	30918.4	30918.4	0
MCOU	VA		59011075804	59011	758	4	2020	1	FALSE	BUTRANS	121	43	20172.5	20172.5	0
MCOU	VA		59385001430	59385	14	30	2020	1	FALSE	BUNAVAIL	894	43	7550	7550	0
MCOU	VA		59385001430	59385	14	30	2020	2	FALSE	BUNAVAIL	360	25	3067.21	3067.21	0
MCOU	VA		59385001430	59385	14	30	2020	3	FALSE	BUNAVAIL	456	13	3876.21	3876.21	0
MCOU	VA		59385001630	59385	16	30	2020	1	FALSE	BUNAVAIL	1276	82	21717.5	21717.5	0
MCOU	VA		59385001630	59385	16	30	2020	2	FALSE	BUNAVAIL	1306	76	22306.1	22306.1	0
MCOU	VA		59385002160	59385	21	60	2020	2	FALSE	BELBUCA	1518	28	8723.44	8723.44	0
MCOU	VA		59385002160	59385	21	60	2020	1	FALSE	BELBUCA	1500	29	8444.43	8323.59	120.84
MCOU	VA		59385002160	59385	21	60	2020	4	FALSE	BELBUCA	1293	26	7350.78	7350.78	0
MCOU	VA		59385002160	59385	21	60	2020	3	FALSE	BELBUCA	1551	27	8892.98	8892.98	0
MCOU	VA		59385002260	59385	22	60	2020	2	FALSE	BELBUCA	3066	56	17676	17242.6	433.39
MCOU	VA		59385002260	59385	22	60	2020	1	FALSE	BELBUCA	2520	45	14421.1	14023.6	397.55
MCOU	VA		59385002260	59385	22	60	2020	3	FALSE	BELBUCA	2866	49	16814.1	16471.4	342.75
MCOU	VA		59385002260	59385	22	60	2020	4	FALSE	BELBUCA	3150	54	17756.2	17756.2	0
MCOU	VA		59385002360	59385	23	60	2020	2	FALSE	BELBUCA	4208	71	38063.3	37213.2	850.16
MCOU	VA		59385002360	59385	23	60	2020	3	FALSE	BELBUCA	4814	82	43498.5	42223.3	1275.24
MCOU	VA		59385002360	59385	23	60	2020	4	FALSE	BELBUCA	4938	89	44626.3	44201.3	425.08
MCOU	VA		59385002360	59385	23	60	2020	1	FALSE	BELBUCA	3630	61	32541.1	32541.1	0
MCOU	VA		59385002460	59385	24	60	2020	2	FALSE	BELBUCA	1912	33	23384.3	23384.3	0
MCOU	VA		59385002460	59385	24	60	2020	3	FALSE	BELBUCA	2220	36	27152.2	27152.2	0
MCOU	VA		59385002460	59385	24	60	2020	4	FALSE	BELBUCA	2670	44	32702.6	32005.5	697.08
MCOU	VA		59385002460	59385	24	60	2020	1	FALSE	BELBUCA	1844	33	22337.9	22337.9	0
MCOU	VA		59385002560	59385	25	60	2020	3	FALSE	BELBUCA	1440	24	18804.3	18804.3	0
MCOU	VA		59385002560	59385	25	60	2020	2	FALSE	BELBUCA	1140	19	14876.1	14876.1	0
MCOU	VA		59385002560	59385	25	60	2020	1	FALSE	BELBUCA	1352	23	17569.2	17569.2	0
MCOU	VA		59385002560	59385	25	60	2020	4	FALSE	BELBUCA	1214	21	15842.7	15842.7	0
MCOU	VA		59385002660	59385	26	60	2020	3	FALSE	BELBUCA	1694	32	23215.5	23215.5	0
MCOU	VA		59385002660	59385	26	60	2020	2	FALSE	BELBUCA	1602	32	22038.3	22038.3	0
MCOU	VA		59385002660	59385	26	60	2020	1	FALSE	BELBUCA	1012	17	13813.9	13813.9	0
MCOU	VA		59385002660	59385	26	60	2020	4	FALSE	BELBUCA	1930	37	26398.7	26398.7	0
MCOU	VA		59385002760	59385	27	60	2020	1	FALSE	BELBUCA	1080	18	15645.4	15645.4	0
MCOU	VA		59385002760	59385	27	60	2020	2	FALSE	BELBUCA	896	15	13063.1	13063.1	0
MCOU	VA		59385002760	59385	27	60	2020	3	FALSE	BELBUCA	900	15	13062.7	13062.7	0
MCOU	VA		59385002760	59385	27	60	2020	4	FALSE	BELBUCA	1108	20	15995.3	15995.3	0
											411158

### Sheet: Washington
MCOU	WA	combo	54018813	54	188	13	2020	3	FALSE	bup/nal	8585	1028	9814.45	9787.11	27.34
MCOU	WA	combo	54018813	54	188	13	2020	4	FALSE	bup/nal	11882	1430	11811.6	11811.6	0
MCOU	WA	combo	54018813	54	188	13	2020	2	FALSE	bup/nal	9543	920	11245.8	11244.5	1.25		bup/nal	102331
MCOU	WA	combo	54018813	54	188	13	2020	1	FALSE	bup/nal	10873	1080	12859.8	12742.4	117.45		bupr	21576
FFSU	WA	combo	54018913	54	189	13	2020	3	FALSE	bup/nal	3426	103	5069.17	5069.17	0		suboxone	189981
FFSU	WA	combo	54018913	54	189	13	2020	4	FALSE	bup/nal	3880	106	5065.68	5065.68	0		mono	15150	combo	292312
FFSU	WA	combo	54018913	54	189	13	2020	1	FALSE	bup/nal	2423	98	4007.24	4007.24	0
FFSU	WA	combo	54018913	54	189	13	2020	2	FALSE	bup/nal	3899	129	6544.4	6544.4	0
MCOU	WA	combo	54018913	54	189	13	2020	4	FALSE	bup/nal	58257	2375	77863.6	75394.8	2468.84
MCOU	WA	combo	54018913	54	189	13	2020	3	FALSE	bup/nal	65447	2458	95062.1	92886.7	2175.39
MCOU	WA	combo	54018913	54	189	13	2020	2	FALSE	bup/nal	72825	2957	121332	120026	1306.83
MCOU	WA	combo	54018913	54	189	13	2020	1	FALSE	bup/nal	61665.5	2975	103160	101876	1284.22
MCOU	WA	combo	228315573	228	3155	73	2020	1	FALSE	bup/nal	2362	68	3613.29	3599.85	13.44
MCOU	WA	combo	228315573	228	3155	73	2020	2	FALSE	bup/nal	612	18	967.07	967.07	0
MCOU	WA	combo	378876793	378	8767	93	2020	2	FALSE	bup/nal	956	30	4555.64	4555.64	0
MCOU	WA	combo	378876793	378	8767	93	2020	1	FALSE	bup/nal	707	27	3119.25	3119.25	0
MCOU	WA	combo	406800503	406	8005	3	2020	4	FALSE	bup/nal	2279	42	2218.93	2218.93	0
MCOU	WA	combo	406800503	406	8005	3	2020	1	FALSE	bup/nal	2888	63	3400.07	3400.07	0
MCOU	WA	combo	406800503	406	8005	3	2020	2	FALSE	bup/nal	3092	64	3299.74	3299.74	0
MCOU	WA	combo	406800503	406	8005	3	2020	3	FALSE	bup/nal	2784	54	2951.73	2951.73	0
FFSU	WA	combo	406802003	406	8020	3	2020	2	FALSE	bup/nal	3238	119	5436.69	5436.69	0
FFSU	WA	combo	406802003	406	8020	3	2020	1	FALSE	bup/nal	2664	92	4328.65	4328.65	0
FFSU	WA	combo	406802003	406	8020	3	2020	4	FALSE	bup/nal	2694	88	3594.56	3594.56	0
FFSU	WA	combo	406802003	406	8020	3	2020	3	FALSE	bup/nal	3242	89	4734.22	4734.22	0
MCOU	WA	combo	406802003	406	8020	3	2020	4	FALSE	bup/nal	20009	614	26456.8	26456.8	0
MCOU	WA	combo	406802003	406	8020	3	2020	1	FALSE	bup/nal	19002	581	31403.9	31403.9	0
MCOU	WA	combo	406802003	406	8020	3	2020	2	FALSE	bup/nal	25348	689	41865.4	41667.1	198.24
MCOU	WA	combo	406802003	406	8020	3	2020	3	FALSE	bup/nal	21727	686	31401.8	31126.5	275.23
MCOU	WA	combo	781721664	781	7216	64	2020	4	FALSE	bup/nal	193	16	558.06	558.06	0
MCOU	WA	combo	781721664	781	7216	64	2020	2	FALSE	bup/nal	588	27	1684.22	1684.22	0
MCOU	WA	combo	781721664	781	7216	64	2020	1	FALSE	bup/nal	1528	55	4159.59	3996.05	163.54
MCOU	WA	combo	781721664	781	7216	64	2020	3	FALSE	bup/nal	654	30	1811	1811	0
MCOU	WA	combo	781722764	781	7227	64	2020	1	FALSE	bup/nal	776	20	3934.21	3934.21	0
MCOU	WA	combo	781723864	781	7238	64	2020	1	FALSE	bup/nal	14237	496	56701.9	54838.1	1863.83
MCOU	WA	combo	781723864	781	7238	64	2020	2	FALSE	bup/nal	1359	47	6504.52	6477.71	26.81
MCOU	WA	combo	781723864	781	7238	64	2020	4	FALSE	bup/nal	1116	24	4640.75	4640.75	0
MCOU	WA	combo	781723864	781	7238	64	2020	3	FALSE	bup/nal	1347	37	6133.04	5887.97	245.07
MCOU	WA	combo	43598057930	43598	579	30	2020	2	FALSE	bup/nal	4672	143	13028.3	12908.3	120.01
MCOU	WA	combo	43598057930	43598	579	30	2020	4	FALSE	bup/nal	3750	123	10199.9	10020.7	179.18
MCOU	WA	combo	43598057930	43598	579	30	2020	1	FALSE	bup/nal	4928	158	14649.4	14495.2	154.2
MCOU	WA	combo	43598057930	43598	579	30	2020	3	FALSE	bup/nal	5211	150	13749.9	13749.9	0
MCOU	WA	combo	43598058030	43598	580	30	2020	2	FALSE	bup/nal	1553	56	7425.47	7425.47	0
MCOU	WA	combo	43598058030	43598	580	30	2020	4	FALSE	bup/nal	884	30	4387.6	4250.75	136.85
MCOU	WA	combo	43598058030	43598	580	30	2020	3	FALSE	bup/nal	1199	35	5747.85	5511.81	236.04
MCOU	WA	combo	43598058030	43598	580	30	2020	1	FALSE	bup/nal	959	29	4560.15	4560.15	0
MCOU	WA	combo	43598058130	43598	581	30	2020	2	FALSE	bup/nal	396	31	3819.34	3819.34	0
MCOU	WA	combo	43598058130	43598	581	30	2020	3	FALSE	bup/nal	419	20	3825.77	3825.77	0
MCOU	WA	combo	43598058130	43598	581	30	2020	4	FALSE	bup/nal	329	17	2765.93	2765.93	0
MCOU	WA	combo	43598058230	43598	582	30	2020	3	FALSE	bup/nal	36992	1171	167341	165316	2024.89
MCOU	WA	combo	43598058230	43598	582	30	2020	2	FALSE	bup/nal	43831	1479	205813	201479	4334.01
MCOU	WA	combo	43598058230	43598	582	30	2020	1	FALSE	bup/nal	43476	1660	186416	183604	2811.97
MCOU	WA	combo	43598058230	43598	582	30	2020	4	FALSE	bup/nal	34677	1041	139491	137836	1654.67
MCOU	WA	combo	47781035503	47781	355	3	2020	1	FALSE	bup/nal	4933	170	14209.3	14209.3	0
MCOU	WA	combo	47781035503	47781	355	3	2020	2	FALSE	bup/nal	5974	212	16894.4	16800.2	94.17
MCOU	WA	combo	47781035503	47781	355	3	2020	3	FALSE	bup/nal	8459	262	22793.7	21620.3	1173.36
MCOU	WA	combo	47781035503	47781	355	3	2020	4	FALSE	bup/nal	8119	238	21302.2	20461.1	841.15
MCOU	WA	combo	47781035603	47781	356	3	2020	2	FALSE	bup/nal	2755	375	13788.6	13768.4	20.16
MCOU	WA	combo	47781035603	47781	356	3	2020	1	FALSE	bup/nal	2262	482	11041.3	11041.3	0
MCOU	WA	combo	47781035603	47781	356	3	2020	4	FALSE	bup/nal	4993	1487	23979	23818.5	160.43
MCOU	WA	combo	47781035603	47781	356	3	2020	3	FALSE	bup/nal	4445	1138	21084.7	20717.5	367.24
FFSU	WA	combo	47781035703	47781	357	3	2020	3	FALSE	bup/nal	1700	78	2369.71	1649.08	720.63
FFSU	WA	combo	47781035703	47781	357	3	2020	4	FALSE	bup/nal	1696	51	2969.26	2285.78	683.48
FFSU	WA	combo	47781035703	47781	357	3	2020	2	FALSE	bup/nal	1379	44	1573.37	741.22	832.15
MCOU	WA	combo	47781035703	47781	357	3	2020	3	FALSE	bup/nal	123095	4432	555777	538551	17226.6
MCOU	WA	combo	47781035703	47781	357	3	2020	2	FALSE	bup/nal	125360	4327	586123	576229	9893.58
MCOU	WA	combo	47781035703	47781	357	3	2020	1	FALSE	bup/nal	93619	4132	390075	384994	5080.62
MCOU	WA	combo	47781035703	47781	357	3	2020	4	FALSE	bup/nal	126945	4169	522769	502456	20312.4
MCOU	WA	combo	47781035803	47781	358	3	2020	3	FALSE	bup/nal	6533	3261	59013.6	59013.6	0
MCOU	WA	combo	47781035803	47781	358	3	2020	4	FALSE	bup/nal	5160	2676	45547.6	45547.6	0
MCOU	WA	combo	47781035803	47781	358	3	2020	1	FALSE	bup/nal	1628	438	15753.6	15753.6	0
MCOU	WA	combo	47781035803	47781	358	3	2020	2	FALSE	bup/nal	2602	614	25036.9	24770.2	266.71
FFSU	WA	combo	50383028793	50383	287	93	2020	1	FALSE	bup/nal	1211	31	1871.57	1871.57	0
FFSU	WA	combo	50383028793	50383	287	93	2020	3	FALSE	bup/nal	771	16	850.8	850.8	0
FFSU	WA	combo	50383028793	50383	287	93	2020	4	FALSE	bup/nal	742	14	806.64	806.64	0
FFSU	WA	combo	50383028793	50383	287	93	2020	2	FALSE	bup/nal	797	23	1327.3	1327.3	0
MCOU	WA	combo	50383028793	50383	287	93	2020	4	FALSE	bup/nal	4478	93	5697.92	5697.92	0
MCOU	WA	combo	50383028793	50383	287	93	2020	1	FALSE	bup/nal	4432	139	7370.2	7370.2	0
MCOU	WA	combo	50383028793	50383	287	93	2020	2	FALSE	bup/nal	7235	199	11771.4	11771.4	0
MCOU	WA	combo	50383028793	50383	287	93	2020	3	FALSE	bup/nal	5671	130	7957.1	7957.1	0
MCOU	WA	combo	50383029493	50383	294	93	2020	1	FALSE	bup/nal	1203	22	1415.93	1415.93	0
MCOU	WA	combo	50383029493	50383	294	93	2020	4	FALSE	bup/nal	997	19	973.47	973.47	0
MCOU	WA	combo	50383029493	50383	294	93	2020	2	FALSE	bup/nal	1257	34	1410.02	1410.02	0
MCOU	WA	combo	50383029493	50383	294	93	2020	3	FALSE	bup/nal	1148	27	1227.83	1227.83	0
MCOU	WA	combo	62175045232	62175	452	32	2020	4	FALSE	bup/nal	10911	251	10796.4	10796.4	0
MCOU	WA	combo	62175045232	62175	452	32	2020	3	FALSE	bup/nal	7918	206	8575.47	8575.47	0
MCOU	WA	combo	62175045232	62175	452	32	2020	2	FALSE	bup/nal	6559	189	7458.62	7257.69	200.93
MCOU	WA	combo	62175045232	62175	452	32	2020	1	FALSE	bup/nal	5516	151	6620.8	6620.8	0
FFSU	WA	combo	62175045832	62175	458	32	2020	1	FALSE	bup/nal	3175	133	5265.87	5265.87	0
FFSU	WA	combo	62175045832	62175	458	32	2020	3	FALSE	bup/nal	5314	154	7610.31	7562.15	48.16
FFSU	WA	combo	62175045832	62175	458	32	2020	4	FALSE	bup/nal	6075	163	7983.66	7983.66	0
FFSU	WA	combo	62175045832	62175	458	32	2020	2	FALSE	bup/nal	3069	105	5149	5149	0
MCOU	WA	combo	62175045832	62175	458	32	2020	3	FALSE	bup/nal	105576	2876	149342	147705	1637.19
MCOU	WA	combo	62175045832	62175	458	32	2020	4	FALSE	bup/nal	95412.5	2527	125024	123091	1933.36
MCOU	WA	combo	62175045832	62175	458	32	2020	1	FALSE	bup/nal	77862.5	2512	130520	129775	744.72
MCOU	WA	combo	62175045832	62175	458	32	2020	2	FALSE	bup/nal	94402.5	2619	155458	154723	734.23
FFSU	WA	combo	62756096983	62756	969	83	2020	3	FALSE	bup/nal	488	21	563.89	563.89	0
FFSU	WA	combo	62756096983	62756	969	83	2020	4	FALSE	bup/nal	396	19	427.99	427.99	0
FFSU	WA	combo	62756096983	62756	969	83	2020	1	FALSE	bup/nal	779	36	966.92	966.92	0
MCOU	WA	combo	62756096983	62756	969	83	2020	4	FALSE	bup/nal	22841	585	23059.4	22633	426.4
MCOU	WA	combo	62756096983	62756	969	83	2020	3	FALSE	bup/nal	19489	543	20961.9	20878.3	83.65
MCOU	WA	combo	62756096983	62756	969	83	2020	1	FALSE	bup/nal	20995	640	25416.8	25250	166.85
MCOU	WA	combo	62756096983	62756	969	83	2020	2	FALSE	bup/nal	18566	457	20327.6	20048.9	278.71
FFSU	WA	combo	62756097083	62756	970	83	2020	4	FALSE	bup/nal	6511	212	8697.99	8697.99	0
FFSU	WA	combo	62756097083	62756	970	83	2020	3	FALSE	bup/nal	4548	159	6659.96	6574.58	85.38
FFSU	WA	combo	62756097083	62756	970	83	2020	2	FALSE	bup/nal	5958	234	10091.2	9808.11	283.13
FFSU	WA	combo	62756097083	62756	970	83	2020	1	FALSE	bup/nal	7155	308	11850.6	11821.1	29.54
MCOU	WA	combo	62756097083	62756	970	83	2020	4	FALSE	bup/nal	182632	5626	242320	241006	1314.18
MCOU	WA	combo	62756097083	62756	970	83	2020	3	FALSE	bup/nal	134149	4347	189533	188533	1000.12
MCOU	WA	combo	62756097083	62756	970	83	2020	2	FALSE	bup/nal	139952	4514	229709	228641	1067.71
MCOU	WA	combo	62756097083	62756	970	83	2020	1	FALSE	bup/nal	159776	5434	268202	267580	623.05
FFSU	WA	combo	65162041503	65162	415	3	2020	2	FALSE	bup/nal	6789	197	11327	11327	0
FFSU	WA	combo	65162041503	65162	415	3	2020	3	FALSE	bup/nal	5188.75	159	7914.94	7887.56	27.38
FFSU	WA	combo	65162041503	65162	415	3	2020	4	FALSE	bup/nal	3463	108	4663.61	4663.61	0
FFSU	WA	combo	65162041503	65162	415	3	2020	1	FALSE	bup/nal	7316	210	11769.7	11769.7	0
MCOU	WA	combo	65162041503	65162	415	3	2020	4	FALSE	bup/nal	76274.5	2364	101352	101216	135.87
MCOU	WA	combo	65162041503	65162	415	3	2020	1	FALSE	bup/nal	92562	2944	153774	152327	1446.64
MCOU	WA	combo	65162041503	65162	415	3	2020	2	FALSE	bup/nal	82158	2372	136642	135195	1447.15
MCOU	WA	combo	65162041503	65162	415	3	2020	3	FALSE	bup/nal	79754	2396	114691	112984	1706.66
FFSU	WA	combo	65162041603	65162	416	3	2020	2	FALSE	bup/nal	631	12	691.16	691.16	0
FFSU	WA	combo	65162041603	65162	416	3	2020	4	FALSE	bup/nal	943	42	1030.92	1030.92	0
FFSU	WA	combo	65162041603	65162	416	3	2020	3	FALSE	bup/nal	933	32	1008.6	1008.6	0
MCOU	WA	combo	65162041603	65162	416	3	2020	4	FALSE	bup/nal	11144	366	11368.2	11368.2	0
MCOU	WA	combo	65162041603	65162	416	3	2020	1	FALSE	bup/nal	13002	295	15302.4	15302.4	0
MCOU	WA	combo	65162041603	65162	416	3	2020	2	FALSE	bup/nal	14229	285	15491.2	15407.5	83.65
MCOU	WA	combo	65162041603	65162	416	3	2020	3	FALSE	bup/nal	12059.5	317	12893.3	12864.2	29.11
MCOU	WA	mono	93365640	93	3656	40	2020	2	FALSE	BUPRENORPH	144	41	6704.44	6704.44	0
MCOU	WA	mono	93365640	93	3656	40	2020	1	FALSE	BUPRENORPH	130	33	6386.45	6386.45	0
MCOU	WA	mono	93365640	93	3656	40	2020	3	FALSE	BUPRENORPH	136	34	6132.97	6132.97	0
MCOU	WA	mono	93365740	93	3657	40	2020	4	FALSE	BUPRENORPH	157	40	9755.65	9755.65	0
MCOU	WA	mono	93365740	93	3657	40	2020	1	FALSE	BUPRENORPH	238	62	15994.3	15568.5	425.79
MCOU	WA	mono	93365740	93	3657	40	2020	2	FALSE	BUPRENORPH	250	63	15266.3	15266.3	0
MCOU	WA	mono	93365740	93	3657	40	2020	3	FALSE	BUPRENORPH	192	48	11655.1	11655.1	0
MCOU	WA	mono	93365840	93	3658	40	2020	4	FALSE	BUPRENORPH	97	25	8956.97	8956.97	0
MCOU	WA	mono	93365840	93	3658	40	2020	1	FALSE	BUPRENORPH	154	39	15664.3	13323.7	2340.66
MCOU	WA	mono	93365840	93	3658	40	2020	2	FALSE	BUPRENORPH	128	32	12362.2	11245.6	1116.6
MCOU	WA	mono	93365840	93	3658	40	2020	3	FALSE	BUPRENORPH	87	22	8109.09	7364.69	744.4
MCOU	WA	mono	93365940	93	3659	40	2020	4	FALSE	BUPRENORPH	102	26	11597.5	11597.5	0
MCOU	WA	mono	93365940	93	3659	40	2020	3	FALSE	BUPRENORPH	167	44	19214	19214	0
MCOU	WA	mono	93365940	93	3659	40	2020	2	FALSE	BUPRENORPH	172	43	19871.4	19172	699.43
MCOU	WA	mono	93365940	93	3659	40	2020	1	FALSE	BUPRENORPH	105	27	13694.1	13694.1	0
MCOU	WA	mono	42858035340	42858	353	40	2020	4	FALSE	Buprenorph	288	73	15121.6	15121.6	0
MCOU	WA	mono	42858035340	42858	353	40	2020	1	FALSE	Buprenorph	402	101	24566.6	24566.6	0
MCOU	WA	mono	42858035340	42858	353	40	2020	2	FALSE	Buprenorph	390	100	21786.5	21539.6	246.84
MCOU	WA	mono	42858035340	42858	353	40	2020	3	FALSE	Buprenorph	338	86	17494.6	17494.6	0
MCOU	WA	mono	42858049340	42858	493	40	2020	1	FALSE	Buprenorph	584	148	36838.6	36796.2	42.46
MCOU	WA	mono	42858049340	42858	493	40	2020	2	FALSE	Buprenorph	716	180	42499.2	42499.2	0
MCOU	WA	mono	42858049340	42858	493	40	2020	3	FALSE	Buprenorph	483	122	28777.7	28777.7	0
MCOU	WA	mono	42858049340	42858	493	40	2020	4	FALSE	Buprenorph	447	113	26486.3	26486.3	0
MCOU	WA	mono	42858050103	42858	501	3	2020	1	FALSE	Buprenorph	2328	47	1486.72	1486.72	0
MCOU	WA	mono	42858050103	42858	501	3	2020	2	FALSE	Buprenorph	3675	76	2076.79	2076.79	0
MCOU	WA	mono	42858050103	42858	501	3	2020	3	FALSE	Buprenorph	3472	83	1970.93	1970.93	0
MCOU	WA	mono	42858050103	42858	501	3	2020	4	FALSE	Buprenorph	3445	78	1858.76	1858.76	0
FFSU	WA	mono	42858050203	42858	502	3	2020	1	FALSE	Buprenorph	275	20	339.96	339.96	0
MCOU	WA	mono	42858050203	42858	502	3	2020	4	FALSE	Buprenorph	25874	744	26090.6	25826.2	264.4
MCOU	WA	mono	42858050203	42858	502	3	2020	2	FALSE	Buprenorph	25817	846	26585.5	26429.5	156.01
MCOU	WA	mono	42858050203	42858	502	3	2020	3	FALSE	Buprenorph	27383	861	28325.6	28217.6	108.01
MCOU	WA	mono	42858050203	42858	502	3	2020	1	FALSE	Buprenorph	25776	956	27775.3	27526.6	248.63
MCOU	WA	mono	42858058640	42858	586	40	2020	1	FALSE	Buprenorph	459	117	44613.7	44613.7	0
MCOU	WA	mono	42858058640	42858	586	40	2020	4	FALSE	Buprenorph	352	88	31635.9	31635.9	0
MCOU	WA	mono	42858058640	42858	586	40	2020	3	FALSE	Buprenorph	460	115	41370	40900.5	469.5
MCOU	WA	mono	42858058640	42858	586	40	2020	2	FALSE	Buprenorph	587	148	54380.6	52834.6	1545.95
MCOU	WA	mono	42858075040	42858	750	40	2020	1	FALSE	Buprenorph	348	88	14826.2	14826.2	0
MCOU	WA	mono	42858075040	42858	750	40	2020	2	FALSE	Buprenorph	273	71	11620.4	11620.4	0
MCOU	WA	mono	42858075040	42858	750	40	2020	3	FALSE	Buprenorph	221	57	9273.19	9273.19	0
MCOU	WA	mono	42858075040	42858	750	40	2020	4	FALSE	Buprenorph	370	93	15432.2	15432.2	0
MCOU	WA	mono	42858083940	42858	839	40	2020	1	FALSE	Buprenorph	433	118	49502.1	49502.1	0
MCOU	WA	mono	42858083940	42858	839	40	2020	4	FALSE	Buprenorph	250	63	27622.2	27290.8	331.39
MCOU	WA	mono	42858083940	42858	839	40	2020	3	FALSE	Buprenorph	331	83	36543.3	35236.9	1306.33
MCOU	WA	mono	42858083940	42858	839	40	2020	2	FALSE	Buprenorph	437	110	48862.6	48377.1	485.5
MCOU	WA	mono	69238120202	69238	1202	2	2020	3	FALSE	Buprenorph	87	23	3993.4	3993.4	0
MCOU	WA	mono	69238120202	69238	1202	2	2020	4	FALSE	Buprenorph	164	41	7455.74	7455.74	0
MCOU	WA	mono	69238120302	69238	1203	2	2020	3	FALSE	Buprenorph	242	59	14838.9	14838.9	0
MCOU	WA	mono	69238120302	69238	1203	2	2020	4	FALSE	Buprenorph	244	61	14984.8	14984.8	0
MCOU	WA	mono	69238120402	69238	1204	2	2020	4	FALSE	Buprenorph	160	40	14681.1	14681.1	0
MCOU	WA	mono	69238120402	69238	1204	2	2020	3	FALSE	Buprenorph	176	44	16824.4	16824.4	0
MCOU	WA	mono	69238120502	69238	1205	2	2020	2	FALSE	Buprenorph	68	17	7657.17	7657.17	0
MCOU	WA	mono	69238120502	69238	1205	2	2020	4	FALSE	Buprenorph	492	123	57088.6	56938.2	150.42
MCOU	WA	mono	69238120502	69238	1205	2	2020	3	FALSE	Buprenorph	279	70	32767.2	31517.1	1250.07
MCOU	WA	mono	69238150502	69238	1505	2	2020	3	FALSE	Buprenorph	92	23	5360.73	5360.73	0
MCOU	WA	mono	69238150502	69238	1505	2	2020	4	FALSE	Buprenorph	96	24	5066.57	5066.57	0
FFSU	WA	mono-oud	54017613	54	176	13	2020	4	FALSE	BUPRENORPH	159	13	131.32	131.32	0
FFSU	WA	mono-oud	54017613	54	176	13	2020	3	FALSE	BUPRENORPH	87	13	97.23	97.23	0
MCOU	WA	mono-oud	54017613	54	176	13	2020	3	FALSE	BUPRENORPH	3472	285	1905.16	1905.16	0
MCOU	WA	mono-oud	54017613	54	176	13	2020	2	FALSE	BUPRENORPH	2980	324	1743.65	1743.19	0.46
MCOU	WA	mono-oud	54017613	54	176	13	2020	1	FALSE	BUPRENORPH	2740	344	1862.32	1806.88	55.44
MCOU	WA	mono-oud	54017613	54	176	13	2020	4	FALSE	BUPRENORPH	2066.5	249	1080.07	1080.07	0
FFSU	WA	mono-oud	54017713	54	177	13	2020	2	FALSE	BUPRENORPH	511	29	587.42	587.42	0
FFSU	WA	mono-oud	54017713	54	177	13	2020	1	FALSE	BUPRENORPH	469	35	588.56	588.56	0
FFSU	WA	mono-oud	54017713	54	177	13	2020	3	FALSE	BUPRENORPH	317	17	358.87	358.87	0
MCOU	WA	mono-oud	54017713	54	177	13	2020	4	FALSE	BUPRENORPH	20544.8	1595	21912.4	21542	370.35
MCOU	WA	mono-oud	54017713	54	177	13	2020	1	FALSE	BUPRENORPH	17382.5	1330	21306.4	21042.7	263.73
MCOU	WA	mono-oud	54017713	54	177	13	2020	2	FALSE	BUPRENORPH	20266.6	1492	23813.8	23238.4	575.35
MCOU	WA	mono-oud	54017713	54	177	13	2020	3	FALSE	BUPRENORPH	19842.1	1510	21901.8	21408.5	493.34
MCOU	WA	mono-oud	228315303	228	3153	3	2020	1	FALSE	BUPRENORPH	623	22	446.66	446.66	0
MCOU	WA	mono-oud	228315303	228	3153	3	2020	2	FALSE	BUPRENORPH	792	28	672.94	672.94	0
MCOU	WA	mono-oud	228315303	228	3153	3	2020	3	FALSE	BUPRENORPH	994	36	825.61	825.61	0
MCOU	WA	mono-oud	228315303	228	3153	3	2020	4	FALSE	BUPRENORPH	581	21	383.6	383.6	0
MCOU	WA	mono-oud	50383092493	50383	924	93	2020	4	FALSE	Buprenorph	9733	186	5205.68	5128.88	76.8
MCOU	WA	mono-oud	50383092493	50383	924	93	2020	3	FALSE	Buprenorph	8930	175	4872.25	4872.25	0
MCOU	WA	mono-oud	50383092493	50383	924	93	2020	2	FALSE	Buprenorph	10760	176	5894.37	5889.67	4.7
MCOU	WA	mono-oud	50383092493	50383	924	93	2020	1	FALSE	Buprenorph	9483	164	5834.74	5754.02	80.72
FFSU	WA	mono-oud	50383093093	50383	930	93	2020	2	FALSE	Buprenorph	1239	49	1323.95	1323.95	0
FFSU	WA	mono-oud	50383093093	50383	930	93	2020	3	FALSE	Buprenorph	1550	64	1674.39	1674.39	0
FFSU	WA	mono-oud	50383093093	50383	930	93	2020	4	FALSE	Buprenorph	1415	59	1511.56	1480.26	31.3
FFSU	WA	mono-oud	50383093093	50383	930	93	2020	1	FALSE	Buprenorph	486	22	548.26	548.26	0
MCOU	WA	mono-oud	50383093093	50383	930	93	2020	4	FALSE	Buprenorph	55892	1674	56850.2	56163	687.22
MCOU	WA	mono-oud	50383093093	50383	930	93	2020	2	FALSE	Buprenorph	49318	1547	50348.6	49681.1	667.48
MCOU	WA	mono-oud	50383093093	50383	930	93	2020	3	FALSE	Buprenorph	46487	1411	47375.5	46730.7	644.87
MCOU	WA	mono-oud	50383093093	50383	930	93	2020	1	FALSE	Buprenorph	47006	1585	50368.5	49463.6	904.85
MCOU	WA	mono-oud	62756046083	62756	460	83	2020	4	FALSE	BUPRENORPH	1374	51	1448.03	1448.03	0
MCOU	WA	mono-oud	62756046083	62756	460	83	2020	1	FALSE	BUPRENORPH	1762	59	1902.02	1902.02	0
MCOU	WA	mono-oud	62756046083	62756	460	83	2020	2	FALSE	BUPRENORPH	2039	61	2071.39	2071.39	0
MCOU	WA	mono-oud	62756046083	62756	460	83	2020	3	FALSE	BUPRENORPH	2114	61	2167.25	2167.25	0
utilization_type	state		ndc	labeler_code	product_code	package_size	year	quarter	supression_used	product_name	units_reimbursed	number_of_prescriptions	total_amount_reimbursed	medicaid_amount_reimbursed	non_medicaid_amount_reimbursed
MCOU	WA		12496010001	12496	100	1	2020	3	FALSE	SUBLOCADE	24	48	77701.1	77701.1	0
MCOU	WA		12496010001	12496	100	1	2020	2	FALSE	SUBLOCADE	13	26	41442.1	41442.1	0
MCOU	WA		12496010001	12496	100	1	2020	1	FALSE	SUBLOCADE	14.5	29	48209.8	48209.8	0
MCOU	WA		12496010001	12496	100	1	2020	4	FALSE	SUBLOCADE	23.5	47	77258.3	77258.3	0
MCOU	WA		12496030001	12496	300	1	2020	3	FALSE	SUBLOCADE	124.5	83	137455	137455	0
MCOU	WA		12496030001	12496	300	1	2020	4	FALSE	SUBLOCADE	209	140	227814	225430	2384.42
MCOU	WA		12496030001	12496	300	1	2020	1	FALSE	SUBLOCADE	52.5	35	61613.4	61613.4	0
MCOU	WA		12496030001	12496	300	1	2020	2	FALSE	SUBLOCADE	82.5	55	90962.4	90962.4	0
FFSU	WA		12496120203	12496	1202	3	2020	4	FALSE	Suboxone S	1800	69	8908.73	8908.73	0
FFSU	WA		12496120203	12496	1202	3	2020	2	FALSE	Suboxone S	2791	120	13742.3	13742.3	0
FFSU	WA		12496120203	12496	1202	3	2020	1	FALSE	Suboxone S	1676	82	8283.69	8283.69	0
FFSU	WA		12496120203	12496	1202	3	2020	3	FALSE	Suboxone S	2460	87	12134.8	12134.8	0
MCOU	WA		12496120203	12496	1202	3	2020	4	FALSE	Suboxone S	56227	1634	270163	270126	37.07
MCOU	WA		12496120203	12496	1202	3	2020	3	FALSE	Suboxone S	50253	1455	242236	242236	0
MCOU	WA		12496120203	12496	1202	3	2020	2	FALSE	Suboxone S	47444	1397	229176	228275	900.92
MCOU	WA		12496120203	12496	1202	3	2020	1	FALSE	Suboxone S	43764	1384	211085	210388	696.96
FFSU	WA		12496120403	12496	1204	3	2020	4	FALSE	Suboxone S	1373	52	12067.9	12067.9	0
FFSU	WA		12496120403	12496	1204	3	2020	3	FALSE	Suboxone S	1206	61	10635.7	10435.6	200.06
FFSU	WA		12496120403	12496	1204	3	2020	2	FALSE	Suboxone S	1207	68	10660.3	10660.3	0
FFSU	WA		12496120403	12496	1204	3	2020	1	FALSE	Suboxone S	1159	82	10189.8	10189.8	0
MCOU	WA		12496120403	12496	1204	3	2020	3	FALSE	Suboxone S	27248	903	233452	233452	0
MCOU	WA		12496120403	12496	1204	3	2020	2	FALSE	Suboxone S	25673	823	221571	221571	0
MCOU	WA		12496120403	12496	1204	3	2020	1	FALSE	Suboxone S	23031	867	198054	198054	0
MCOU	WA		12496120403	12496	1204	3	2020	4	FALSE	Suboxone S	30082	942	258322	258322	0
FFSU	WA		12496120801	12496	1208	1	2020	1	FALSE	Suboxone S	231	21	2158.24	2158.24	0
FFSU	WA		12496120801	12496	1208	1	2020	4	FALSE	Suboxone S	306	14	19593.9	19593.9	0
MCOU	WA		12496120801	12496	1208	1	2020	1	FALSE	Suboxone S	2076	99	18108.3	17782.7	325.63
MCOU	WA		12496120801	12496	1208	1	2020	2	FALSE	Suboxone S	1714	99	15073.8	14626.3	447.41
MCOU	WA		12496120801	12496	1208	1	2020	3	FALSE	Suboxone S	1833	103	16415.6	15993.2	422.41
MCOU	WA		12496120801	12496	1208	1	2020	4	FALSE	Suboxone S	2219	125	19765.2	19765.2	0
FFSU	WA		12496120803	12496	1208	3	2020	1	FALSE	Suboxone S	81118	3041	705012	701235	3777.17
FFSU	WA		12496120803	12496	1208	3	2020	4	FALSE	Suboxone S	81847	2518	715251	712408	2842.37
FFSU	WA		12496120803	12496	1208	3	2020	3	FALSE	Suboxone S	73198	2449	639536	637375	2161.16
FFSU	WA		12496120803	12496	1208	3	2020	2	FALSE	Suboxone S	77434	2497	675549	672785	2763.86
MCOU	WA		12496120803	12496	1208	3	2020	1	FALSE	Suboxone S	1126569	44112	9724165	9713174	10991.4
MCOU	WA		12496120803	12496	1208	3	2020	2	FALSE	Suboxone S	1156265	39230	9993876	9981092	12783.6
MCOU	WA		12496120803	12496	1208	3	2020	4	FALSE	Suboxone S	1237682	40716	10587837	10578853	8984.27
MCOU	WA		12496120803	12496	1208	3	2020	3	FALSE	Suboxone S	1202253	40674	10300633	10288953	11680.6
FFSU	WA		12496121203	12496	1212	3	2020	1	FALSE	Suboxone S	2670	137	44862.5	44862.5	0
FFSU	WA		12496121203	12496	1212	3	2020	4	FALSE	Suboxone S	3760	172	65607.3	65607.3	0
FFSU	WA		12496121203	12496	1212	3	2020	3	FALSE	Suboxone S	3367	150	57801.4	57801.4	0
FFSU	WA		12496121203	12496	1212	3	2020	2	FALSE	Suboxone S	2781	153	46876.8	46876.8	0
MCOU	WA		12496121203	12496	1212	3	2020	2	FALSE	Suboxone S	18927	786	324923	324923	0
MCOU	WA		12496121203	12496	1212	3	2020	3	FALSE	Suboxone S	17830	732	304428	304428	0
MCOU	WA		12496121203	12496	1212	3	2020	1	FALSE	Suboxone S	18624	870	319582	319582	0
MCOU	WA		12496121203	12496	1212	3	2020	4	FALSE	Suboxone S	19538	800	333576	333576	0
MCOU	WA		54123092930	54123	929	30	2020	3	FALSE	ZUBSOLV 2.	660	19	4166.98	4166.98	0
MCOU	WA		54123092930	54123	929	30	2020	4	FALSE	ZUBSOLV 2.	920	29	6517.97	6517.97	0
MCOU	WA		54123092930	54123	929	30	2020	2	FALSE	ZUBSOLV 2.	391	14	1518.71	1518.71	0
MCOU	WA		54123095730	54123	957	30	2020	2	FALSE	ZUBSOLV 5.	3498	76	29774.9	28354.4	1420.47
MCOU	WA		54123095730	54123	957	30	2020	1	FALSE	ZUBSOLV 5.	3293	83	27856.4	26782.8	1073.53
MCOU	WA		54123095730	54123	957	30	2020	4	FALSE	ZUBSOLV 5.	3292	86	27777.1	26345.8	1431.28
MCOU	WA		54123095730	54123	957	30	2020	3	FALSE	ZUBSOLV 5.	3314	73	28228	27008.3	1219.68
MCOU	WA		54123098630	54123	986	30	2020	1	FALSE	ZUBSOLV 8.	392	19	5046.58	5046.58	0
MCOU	WA		54123098630	54123	986	30	2020	2	FALSE	ZUBSOLV 8.	402	26	5190.77	5190.77	0
MCOU	WA		54123098630	54123	986	30	2020	4	FALSE	ZUBSOLV 8.	485	32	6110.62	5278.37	832.25
MCOU	WA		59385002160	59385	21	60	2020	2	FALSE	Belbuca 75	2076	37	11620.9	11620.9	0
MCOU	WA		59385002160	59385	21	60	2020	3	FALSE	Belbuca 75	3260	58	18170.7	17859.5	311.14
MCOU	WA		59385002160	59385	21	60	2020	4	FALSE	Belbuca 75	2458	42	13694.9	13694.9	0
MCOU	WA		59385002160	59385	21	60	2020	1	FALSE	Belbuca 75	1834	38	10263	10263	0
MCOU	WA		59385002260	59385	22	60	2020	2	FALSE	Belbuca 15	3066	57	17195.6	17195.6	0
MCOU	WA		59385002260	59385	22	60	2020	3	FALSE	Belbuca 15	3358	64	18777.3	18777.3	0
MCOU	WA		59385002260	59385	22	60	2020	4	FALSE	Belbuca 15	3766	67	21026.8	20708.6	318.22
MCOU	WA		59385002260	59385	22	60	2020	1	FALSE	Belbuca 15	3142	59	17604.9	17604.9	0
MCOU	WA		59385002360	59385	23	60	2020	2	FALSE	Belbuca 30	3862	69	33879.8	33879.8	0
MCOU	WA		59385002360	59385	23	60	2020	1	FALSE	Belbuca 30	3224	57	28332.2	28256.6	75.55
MCOU	WA		59385002360	59385	23	60	2020	4	FALSE	Belbuca 30	4102	82	35735.5	35375.1	360.43
MCOU	WA		59385002360	59385	23	60	2020	3	FALSE	Belbuca 30	3708	74	32391.5	32391.5	0
MCOU	WA		59385002460	59385	24	60	2020	4	FALSE	Belbuca 45	4442	75	52281	52281	0
MCOU	WA		59385002460	59385	24	60	2020	1	FALSE	Belbuca 45	3588	64	42521.4	41769.2	752.21
MCOU	WA		59385002460	59385	24	60	2020	3	FALSE	Belbuca 45	4216	74	49537.8	49537.8	0
MCOU	WA		59385002460	59385	24	60	2020	2	FALSE	Belbuca 45	3924	71	46201.3	44306.2	1895.04
MCOU	WA		59385002560	59385	25	60	2020	2	FALSE	Belbuca 60	3945	71	50254	50254	0
MCOU	WA		59385002560	59385	25	60	2020	3	FALSE	Belbuca 60	4154	72	52751.1	52751.1	0
MCOU	WA		59385002560	59385	25	60	2020	4	FALSE	Belbuca 60	3972	67	50120.4	50120.4	0
MCOU	WA		59385002560	59385	25	60	2020	1	FALSE	Belbuca 60	3334	56	42465.9	42465.9	0
MCOU	WA		59385002660	59385	26	60	2020	2	FALSE	Belbuca 75	1342	22	17935.3	17935.3	0
MCOU	WA		59385002660	59385	26	60	2020	3	FALSE	Belbuca 75	1920	31	25635.3	25635.3	0
MCOU	WA		59385002660	59385	26	60	2020	4	FALSE	Belbuca 75	2062	34	27111.2	27111.2	0
MCOU	WA		59385002660	59385	26	60	2020	1	FALSE	Belbuca 75	1650	26	22044.3	22044.3	0
MCOU	WA		59385002760	59385	27	60	2020	2	FALSE	Belbuca 90	944	16	12717.9	10534.9	2183.04
MCOU	WA		59385002760	59385	27	60	2020	1	FALSE	Belbuca 90	896	16	12088.4	9884.69	2203.68
MCOU	WA		59385002760	59385	27	60	2020	4	FALSE	Belbuca 90	2440	41	33401.2	32617	784.24
MCOU	WA		59385002760	59385	27	60	2020	3	FALSE	Belbuca 90	1368	25	18649	16337.1	2311.81
										8.75974e+06

### Sheet: Washington DC
FFSU	DC	combo	378876793	378	8767	93	2020	1	FALSE	bup/nal	1996	29	8802.38	8800.38	2
FFSU	DC	combo	378876793	378	8767	93	2020	2	FALSE	bup/nal	5762	73	25765.1	25765.1	0
FFSU	DC	combo	378876793	378	8767	93	2020	3	FALSE	bup/nal	6377	73	26593.4	26593.4	0		bup/nal	9471
MCOU	DC	combo	378876793	378	8767	93	2020	4	FALSE	bup/nal	30467	457	139210	139210	0		bupr	0
MCOU	DC	combo	378876793	378	8767	93	2020	1	FALSE	bup/nal	797	18	4558.71	4558.71	0		suboxone	3099
MCOU	DC	combo	378876793	378	8767	93	2020	2	FALSE	bup/nal	3691	54	17498.6	17498.6	0		mono	0	combo	9506
MCOU	DC	combo	378876793	378	8767	93	2020	3	FALSE	bup/nal	3759	46	17957.8	17957.8	0
FFSU	DC	combo	781723864	781	7238	64	2020	2	FALSE	bup/nal	24202	356	108742	108742	0
FFSU	DC	combo	781723864	781	7238	64	2020	1	FALSE	bup/nal	64368	975	280686	280608	78
FFSU	DC	combo	781723864	781	7238	64	2020	4	FALSE	bup/nal	1229	15	4603.51	4603.51	0
FFSU	DC	combo	781723864	781	7238	64	2020	3	FALSE	bup/nal	42806	600	177860	177860	0
MCOU	DC	combo	781723864	781	7238	64	2020	4	FALSE	bup/nal	6387	113	29463.9	29463.9	0
MCOU	DC	combo	781723864	781	7238	64	2020	3	FALSE	bup/nal	16944	306	78841	78841	0
MCOU	DC	combo	781723864	781	7238	64	2020	2	FALSE	bup/nal	11535	185	52880.9	52880.9	0
MCOU	DC	combo	781723864	781	7238	64	2020	1	FALSE	bup/nal	36170	614	192142	192137	5
MCOU	DC	combo	43598058030	43598	580	30	2020	4	FALSE	bup/nal	419	15	2418.29	2418.29	0
FFSU	DC	combo	43598058230	43598	582	30	2020	2	FALSE	bup/nal	8608	127	38708.4	38708.4	0
FFSU	DC	combo	43598058230	43598	582	30	2020	3	FALSE	bup/nal	7711	128	31902.9	31902.9	0
FFSU	DC	combo	43598058230	43598	582	30	2020	4	FALSE	bup/nal	948	18	3622.81	3622.81	0
FFSU	DC	combo	43598058230	43598	582	30	2020	1	FALSE	bup/nal	10799	199	47679.2	47661.2	18
MCOU	DC	combo	43598058230	43598	582	30	2020	2	FALSE	bup/nal	4875	80	24830.5	24830.5	0
MCOU	DC	combo	43598058230	43598	582	30	2020	3	FALSE	bup/nal	4340	75	20618.1	20618.1	0
MCOU	DC	combo	43598058230	43598	582	30	2020	4	FALSE	bup/nal	11083	174	51100.6	51100.6	0
MCOU	DC	combo	43598058230	43598	582	30	2020	1	FALSE	bup/nal	4668	98	27311.5	27311.5	0
FFSU	DC	combo	47781035703	47781	357	3	2020	4	FALSE	bup/nal	5413	85	20485.5	20485.5	0
FFSU	DC	combo	47781035703	47781	357	3	2020	3	FALSE	bup/nal	32804	516	137290	137290	0
FFSU	DC	combo	47781035703	47781	357	3	2020	2	FALSE	bup/nal	60904	882	273696	273696	0
FFSU	DC	combo	47781035703	47781	357	3	2020	1	FALSE	bup/nal	29888	549	131711	131690	21
MCOU	DC	combo	47781035703	47781	357	3	2020	4	FALSE	bup/nal	48641	745	216735	216735	0
MCOU	DC	combo	47781035703	47781	357	3	2020	3	FALSE	bup/nal	30340	470	143395	143395	0
MCOU	DC	combo	47781035703	47781	357	3	2020	2	FALSE	bup/nal	41714	639	186101	186101	0
MCOU	DC	combo	47781035703	47781	357	3	2020	1	FALSE	bup/nal	28419	486	162904	162904	0
FFSU	DC	combo	54018913	54	189	13	2020	1	FALSE	bup/nal	507	12	912.04	912.04	0
FFSU	DC	combo	54018913	54	189	13	2020	2	FALSE	bup/nal	1011	17	1756.38	1756.38	0
FFSU	DC	combo	54018913	54	189	13	2020	3	FALSE	bup/nal	960	18	1514.51	1514.51	0
MCOU	DC	combo	54018913	54	189	13	2020	4	FALSE	bup/nal	2087	32	5041.05	5041.05	0
MCOU	DC	combo	54018913	54	189	13	2020	2	FALSE	bup/nal	2855	53	6831.73	6808.48	23.25
MCOU	DC	combo	54018913	54	189	13	2020	1	FALSE	bup/nal	3240	60	8172.71	8172.71	0
MCOU	DC	combo	54018913	54	189	13	2020	3	FALSE	bup/nal	2904	51	6646.21	6646.21	0
MCOU	DC	combo	406802003	406	8020	3	2020	2	FALSE	bup/nal	861	15	2257.53	2257.53	0
MCOU	DC	combo	65162041503	65162	415	3	2020	1	FALSE	bup/nal	604	13	1468.84	1468.84	0
utilization_type	state		ndc	labeler_code	product_code	package_size	year	quarter	supression_used	product_name	units_reimbursed	number_of_prescriptions	total_amount_reimbursed	medicaid_amount_reimbursed	non_medicaid_amount_reimbursed
FFSU	DC		12496120801	12496	1208	1	2020	2	FALSE	SUBOXONE 8	1769	21	16119.8	16119.8	0
FFSU	DC		12496120801	12496	1208	1	2020	3	FALSE	SUBOXONE 8	3344	41	30486.3	30486.3	0
MCOU	DC		12496120801	12496	1208	1	2020	4	FALSE	SUBOXONE 8	5528	68	48693.7	48693.7	0
MCOU	DC		12496120801	12496	1208	1	2020	2	FALSE	SUBOXONE 8	1695	19	14507.7	14507.7	0
MCOU	DC		12496120801	12496	1208	1	2020	3	FALSE	SUBOXONE 8	1909	22	16755	16755	0
FFSU	DC		12496120803	12496	1208	3	2020	4	FALSE	SUBOXONE 8	6912	86	60500.8	60500.8	0
FFSU	DC		12496120803	12496	1208	3	2020	1	FALSE	SUBOXONE 8	19199	247	156909	156888	21
FFSU	DC		12496120803	12496	1208	3	2020	2	FALSE	SUBOXONE 8	31659	362	276789	276789	0
FFSU	DC		12496120803	12496	1208	3	2020	3	FALSE	SUBOXONE 8	48976	564	428233	428233	0
MCOU	DC		12496120803	12496	1208	3	2020	1	FALSE	SUBOXONE 8	12840	186	110464	110371	92.93
MCOU	DC		12496120803	12496	1208	3	2020	4	FALSE	SUBOXONE 8	75074	912	659947	659947	0
MCOU	DC		12496120803	12496	1208	3	2020	2	FALSE	SUBOXONE 8	16349	210	143503	143503	0
MCOU	DC		12496120803	12496	1208	3	2020	3	FALSE	SUBOXONE 8	28080	361	246494	246494	0
											12541

### Sheet: West Virginia
FFSU	WV	combo	54018913	54	189	13	2020	3	FALSE	bup/nal	11539	656	22853.7	22853.7	0
FFSU	WV	combo	54018913	54	189	13	2020	2	FALSE	bup/nal	10004	559	20875.5	20760.9	114.55
FFSU	WV	combo	54018913	54	189	13	2020	4	FALSE	bup/nal	14910	824	24940.3	24897.5	42.77		bup/nal	5597
FFSU	WV	combo	54018913	54	189	13	2020	1	FALSE	bup/nal	9394	539	18330.1	18243.2	86.99		bupr	6653
FFSU	WV	combo	378876793	378	8767	93	2020	3	FALSE	bup/nal	250	20	1194.72	635.05	559.67		suboxone	389808
FFSU	WV	combo	378876793	378	8767	93	2020	4	FALSE	bup/nal	703	54	3021.57	1758.23	1263.34		mono	4929	combo	395405
FFSU	WV	combo	378876793	378	8767	93	2020	1	FALSE	bup/nal	249	21	1031.94	837.5	194.44
FFSU	WV	combo	378876793	378	8767	93	2020	2	FALSE	bup/nal	231	18	874.45	603.69	270.76
FFSU	WV	combo	406800503	406	8005	3	2020	3	FALSE	bup/nal	428	18	550.79	513.97	36.82
FFSU	WV	combo	406800503	406	8005	3	2020	2	FALSE	bup/nal	434	18	611.4	611.4	0
FFSU	WV	combo	406800503	406	8005	3	2020	4	FALSE	bup/nal	344	19	502.32	431.19	71.13
FFSU	WV	combo	406802003	406	8020	3	2020	3	FALSE	bup/nal	5144	259	10024.4	10024.4	0
FFSU	WV	combo	406802003	406	8020	3	2020	2	FALSE	bup/nal	4839	217	9493.36	9493.36	0
FFSU	WV	combo	406802003	406	8020	3	2020	1	FALSE	bup/nal	3515	195	6811.74	6811.74	0
FFSU	WV	combo	406802003	406	8020	3	2020	4	FALSE	bup/nal	4436	229	7230.98	7230.98	0
FFSU	WV	combo	781723864	781	7238	64	2020	3	FALSE	bup/nal	218	23	1171.65	870.89	300.76
FFSU	WV	combo	781723864	781	7238	64	2020	4	FALSE	bup/nal	297	34	1505.55	1066.42	439.13
FFSU	WV	combo	781723864	781	7238	64	2020	1	FALSE	bup/nal	1259	74	6089.77	2033.53	4056.24
FFSU	WV	combo	43598058230	43598	582	30	2020	4	FALSE	bup/nal	730	51	2999.03	994.82	2004.21
FFSU	WV	combo	43598058230	43598	582	30	2020	1	FALSE	bup/nal	320	21	1017.14	572.8	444.34
FFSU	WV	combo	43598058230	43598	582	30	2020	2	FALSE	bup/nal	680	27	2479.45	777.43	1702.02
FFSU	WV	combo	43598058230	43598	582	30	2020	3	FALSE	bup/nal	712	33	2570.68	567.64	2003.04
FFSU	WV	combo	47781035703	47781	357	3	2020	4	FALSE	bup/nal	1754	91	6365.68	3188.76	3176.92
FFSU	WV	combo	47781035703	47781	357	3	2020	1	FALSE	bup/nal	426	32	1635.46	649.29	986.17
FFSU	WV	combo	47781035703	47781	357	3	2020	3	FALSE	bup/nal	1449	82	5549.28	2573.87	2975.41
FFSU	WV	combo	47781035703	47781	357	3	2020	2	FALSE	bup/nal	1706	90	7750.88	5690.45	2060.43
FFSU	WV	combo	47781035803	47781	358	3	2020	4	FALSE	bup/nal	200	15	1784.03	464.52	1319.51
FFSU	WV	combo	47781035803	47781	358	3	2020	3	FALSE	bup/nal	223	16	1925.34	946.68	978.66
FFSU	WV	combo	50383028793	50383	287	93	2020	3	FALSE	bup/nal	506	18	866.75	866.75	0
FFSU	WV	combo	50383028793	50383	287	93	2020	2	FALSE	bup/nal	633	24	1223.45	1223.45	0
FFSU	WV	combo	50383028793	50383	287	93	2020	1	FALSE	bup/nal	695	43	1384.5	1384.5	0
FFSU	WV	combo	50383028793	50383	287	93	2020	4	FALSE	bup/nal	448	12	604.12	604.12	0
FFSU	WV	combo	62175045832	62175	458	32	2020	3	FALSE	bup/nal	2065	123	4174.29	4174.29	0
FFSU	WV	combo	62175045832	62175	458	32	2020	2	FALSE	bup/nal	1794	106	3777.16	3777.16	0
FFSU	WV	combo	62175045832	62175	458	32	2020	1	FALSE	bup/nal	1626	88	3118.59	3118.59	0
FFSU	WV	combo	62175045832	62175	458	32	2020	4	FALSE	bup/nal	2896	176	4987.42	4987.42	0
FFSU	WV	combo	62756096983	62756	969	83	2020	4	FALSE	bup/nal	189	14	298.3	298.3	0
FFSU	WV	combo	62756097083	62756	970	83	2020	4	FALSE	bup/nal	5524	267	8772.75	8772.75	0
FFSU	WV	combo	62756097083	62756	970	83	2020	1	FALSE	bup/nal	1177	47	2117.7	2117.7	0
FFSU	WV	combo	62756097083	62756	970	83	2020	2	FALSE	bup/nal	1560	63	3020.91	3020.91	0
FFSU	WV	combo	62756097083	62756	970	83	2020	3	FALSE	bup/nal	2219	105	3982.86	3982.86	0
FFSU	WV	combo	65162041503	65162	415	3	2020	2	FALSE	bup/nal	1411	51	2769.43	2769.43	0
FFSU	WV	combo	65162041503	65162	415	3	2020	1	FALSE	bup/nal	1832	72	3249.64	3249.64	0
FFSU	WV	combo	65162041503	65162	415	3	2020	4	FALSE	bup/nal	1778	75	2687.44	2672.76	14.68
FFSU	WV	combo	65162041503	65162	415	3	2020	3	FALSE	bup/nal	1437	57	2652.99	2652.99	0
FFSU	WV	combo	65162041603	65162	416	3	2020	4	FALSE	bup/nal	174	21	365.49	365.49	0
MCOU	WV	mono	42023017905	42023	179	5	2020	2	FALSE	BUPRENORPH	52	50	748.82	748.82	0
MCOU	WV	mono	42023017905	42023	179	5	2020	3	FALSE	BUPRENORPH	87	69	1240.08	1240.08	0
FFSU	WV	mono	42858050203	42858	502	3	2020	3	FALSE	BUPRENORPH	3820	255	5089.07	5089.07	0
FFSU	WV	mono	42858050203	42858	502	3	2020	2	FALSE	BUPRENORPH	4340	289	5767.79	5767.79	0
FFSU	WV	mono	42858050203	42858	502	3	2020	4	FALSE	BUPRENORPH	4948	377	7103.32	7103.32	0
FFSU	WV	mono	42858050203	42858	502	3	2020	1	FALSE	BUPRENORPH	5232	367	7124.2	7124.2	0
FFSU	WV	mono	50383093093	50383	930	93	2020	3	FALSE	BUPRENORPH	861	57	1130.74	1130.74	0
FFSU	WV	mono	50383093093	50383	930	93	2020	2	FALSE	BUPRENORPH	1116	67	1404.76	1404.76	0
FFSU	WV	mono	50383093093	50383	930	93	2020	4	FALSE	BUPRENORPH	1094	95	1675.39	1675.39	0
FFSU	WV	mono	50383093093	50383	930	93	2020	1	FALSE	BUPRENORPH	919	67	1277.6	1277.6	0
FFSU	WV	mono-oud	54017613	54	176	13	2020	1	FALSE	BUPRENORPH	785	55	882.21	768.67	113.54
FFSU	WV	mono-oud	54017613	54	176	13	2020	2	FALSE	BUPRENORPH	607	48	754	754	0
FFSU	WV	mono-oud	54017613	54	176	13	2020	3	FALSE	BUPRENORPH	383	26	435.38	435.38	0
FFSU	WV	mono-oud	54017713	54	177	13	2020	2	FALSE	BUPRENORPH	7702	536	10488.6	10488.6	0
FFSU	WV	mono-oud	54017713	54	177	13	2020	1	FALSE	BUPRENORPH	9910.5	732	13868.3	13833.8	34.47
FFSU	WV	mono-oud	54017713	54	177	13	2020	4	FALSE	BUPRENORPH	5323.5	403	7543.57	7543.57	0
FFSU	WV	mono-oud	54017713	54	177	13	2020	3	FALSE	BUPRENORPH	6490	474	9029.28	9028.29	0.99
FFSU	WV	mono-oud	228315303	228	3153	3	2020	2	FALSE	BUPRENORPH	3498	232	4677.32	4677.32	0
FFSU	WV	mono-oud	228315303	228	3153	3	2020	1	FALSE	BUPRENORPH	4619	331	6368.01	6363.59	4.42
FFSU	WV	mono-oud	228315303	228	3153	3	2020	4	FALSE	BUPRENORPH	3814	269	5228.32	5228.32	0
FFSU	WV	mono-oud	228315303	228	3153	3	2020	3	FALSE	BUPRENORPH	4561	328	6347.75	6347.75	0
FFSU	WV	mono-oud	228315603	228	3156	3	2020	1	FALSE	BUPRENORPH	327	25	389.78	389.78	0
FFSU	WV	mono-oud	62756045983	62756	459	83	2020	1	FALSE	BUPRENORPH	259	19	308.19	308.19	0
FFSU	WV	mono-oud	62756045983	62756	459	83	2020	3	FALSE	BUPRENORPH	183	14	221.6	221.6	0
FFSU	WV	mono-oud	62756045983	62756	459	83	2020	2	FALSE	BUPRENORPH	443	38	582.64	582.64	0
FFSU	WV	mono-oud	62756046083	62756	460	83	2020	3	FALSE	BUPRENORPH	3742	322	5776.91	5776.91	0
FFSU	WV	mono-oud	62756046083	62756	460	83	2020	4	FALSE	BUPRENORPH	4924	340	6694.32	6694.32	0
FFSU	WV	mono-oud	62756046083	62756	460	83	2020	1	FALSE	BUPRENORPH	3515	303	5402.17	5402.17	0
FFSU	WV	mono-oud	62756046083	62756	460	83	2020	2	FALSE	BUPRENORPH	5184	434	7879.33	7879.33	0
FFSU	WV		12496075705	12496	757	5	2020	2	FALSE	BUPRENEX 0	38	31	489.27	476.58	12.69
MCOU	WV		12496075705	12496	757	5	2020	1	FALSE	BUPRENEX 0	23	19	327.72	327.72	0
FFSU	WV		12496120203	12496	1202	3	2020	4	FALSE	SUBOXONE 2	9767	694	52808.3	52756.4	51.9
FFSU	WV		12496120203	12496	1202	3	2020	1	FALSE	SUBOXONE 2	8823	594	47065.3	46831.6	233.68
FFSU	WV		12496120203	12496	1202	3	2020	2	FALSE	SUBOXONE 2	8403	545	45149.3	45115.1	34.16
FFSU	WV		12496120203	12496	1202	3	2020	3	FALSE	SUBOXONE 2	10172	658	54595.9	54583.9	12.07
FFSU	WV		12496120403	12496	1204	3	2020	4	FALSE	SUBOXONE 4	7483	605	69972.6	69936.3	36.34
FFSU	WV		12496120403	12496	1204	3	2020	1	FALSE	SUBOXONE 4	7105	604	65284	64996.6	287.41
FFSU	WV		12496120403	12496	1204	3	2020	2	FALSE	SUBOXONE 4	6718	543	62471.1	62421.9	49.18
FFSU	WV		12496120403	12496	1204	3	2020	3	FALSE	SUBOXONE 4	6865	531	63926.6	63926.6	0
FFSU	WV		12496120801	12496	1208	1	2020	1	FALSE	SUBOXONE 8	4460	318	42692.2	42692.2	0
FFSU	WV		12496120801	12496	1208	1	2020	4	FALSE	SUBOXONE 8	8020	531	75923.9	75923.9	0
FFSU	WV		12496120801	12496	1208	1	2020	3	FALSE	SUBOXONE 8	5885	366	55840.1	55840.1	0
FFSU	WV		12496120801	12496	1208	1	2020	2	FALSE	SUBOXONE 8	6597	419	62736.5	62736.5	0
FFSU	WV		12496120803	12496	1208	3	2020	1	FALSE	SUBOXONE 8	1391045	88695	12598102	12581136	16966.6
FFSU	WV		12496120803	12496	1208	3	2020	4	FALSE	SUBOXONE 8	1622538	96359	14860797	14844310	16487.9
FFSU	WV		12496120803	12496	1208	3	2020	3	FALSE	SUBOXONE 8	1583820	94094	14515921	14499978	15943.4
FFSU	WV		12496120803	12496	1208	3	2020	2	FALSE	SUBOXONE 8	1437185	84849	13147773	13128694	19078.8
FFSU	WV		12496121203	12496	1212	3	2020	2	FALSE	SUBOXONE 1	35880	4664	652590	651576	1014.13
FFSU	WV		12496121203	12496	1212	3	2020	1	FALSE	SUBOXONE 1	36437	5231	658788	657966	822.44
FFSU	WV		12496121203	12496	1212	3	2020	4	FALSE	SUBOXONE 1	39844	4463	727363	725120	2242.94
FFSU	WV		12496121203	12496	1212	3	2020	3	FALSE	SUBOXONE 1	37773	4379	685134	683308	1825.97
FFSU	WV		54123011430	54123	114	30	2020	4	FALSE	ZUBSOLV 11	241	32	4374.28	4374.28	0
FFSU	WV		54123091430	54123	914	30	2020	4	FALSE	ZUBSOLV 1.	182	13	900.88	900.88	0
FFSU	WV		54123092930	54123	929	30	2020	1	FALSE	ZUBSOLV 2.	197	17	1806.84	1806.84	0
FFSU	WV		54123092930	54123	929	30	2020	4	FALSE	ZUBSOLV 2.	183	15	1676.77	1676.77	0
FFSU	WV		54123095730	54123	957	30	2020	1	FALSE	ZUBSOLV 5.	1372	102	12577.4	12347.9	229.49
FFSU	WV		54123095730	54123	957	30	2020	2	FALSE	ZUBSOLV 5.	1503	100	13800.3	13800.3	0
FFSU	WV		54123095730	54123	957	30	2020	4	FALSE	ZUBSOLV 5.	2091	132	19060	19060	0
FFSU	WV		54123095730	54123	957	30	2020	3	FALSE	ZUBSOLV 5.	1954	126	17884.9	17884.9	0
FFSU	WV		54123098630	54123	986	30	2020	1	FALSE	ZUBSOLV 8.	196	15	2584.51	2584.51	0
FFSU	WV		54123098630	54123	986	30	2020	4	FALSE	ZUBSOLV 8.	335	46	4682.36	4682.36	0
FFSU	WV		54123098630	54123	986	30	2020	3	FALSE	ZUBSOLV 8.	376	40	5141.34	4830.26	311.08
FFSU	WV		54123098630	54123	986	30	2020	2	FALSE	ZUBSOLV 8.	214	28	2961.39	2961.39	0
FFSU	WV		59011075004	59011	750	4	2020	4	FALSE	BUTRANS 5	103	28	7840.92	7840.92	0
FFSU	WV		59011075004	59011	750	4	2020	1	FALSE	BUTRANS 5	127	33	9529.88	9529.88	0
FFSU	WV		59011075004	59011	750	4	2020	2	FALSE	BUTRANS 5	104	26	7898.7	7898.7	0
FFSU	WV		59011075004	59011	750	4	2020	3	FALSE	BUTRANS 5	149	38	11300.2	11300.2	0
FFSU	WV		59011075104	59011	751	4	2020	1	FALSE	BUTRANS 10	365	92	39203.9	39203.9	0
FFSU	WV		59011075104	59011	751	4	2020	4	FALSE	BUTRANS 10	482	121	54798.8	54798.8	0
FFSU	WV		59011075104	59011	751	4	2020	3	FALSE	BUTRANS 10	496	124	55580.7	55580.7	0
FFSU	WV		59011075104	59011	751	4	2020	2	FALSE	BUTRANS 10	412	103	45575.6	45575.6	0
FFSU	WV		59011075204	59011	752	4	2020	2	FALSE	BUTRANS 20	314	82	62434.1	62434.1	0
FFSU	WV		59011075204	59011	752	4	2020	1	FALSE	BUTRANS 20	292	75	57227.4	57227.4	0
FFSU	WV		59011075204	59011	752	4	2020	4	FALSE	BUTRANS 20	320	80	63670.9	63670.9	0
FFSU	WV		59011075204	59011	752	4	2020	3	FALSE	BUTRANS 20	292	74	58055.9	58055.9	0
FFSU	WV		59011075704	59011	757	4	2020	3	FALSE	BUTRANS 7.	100	25	10549	10549	0
FFSU	WV		59011075704	59011	757	4	2020	4	FALSE	BUTRANS 7.	102	26	10763.7	10763.7	0
FFSU	WV		59011075704	59011	757	4	2020	1	FALSE	BUTRANS 7.	139	37	14564.8	14564.8	0
FFSU	WV		59011075704	59011	757	4	2020	2	FALSE	BUTRANS 7.	109	28	11579.3	11579.3	0
FFSU	WV		59011075804	59011	758	4	2020	3	FALSE	BUTRANS 15	327	84	53143.7	53143.7	0
FFSU	WV		59011075804	59011	758	4	2020	4	FALSE	BUTRANS 15	308	79	50110.8	50110.8	0
FFSU	WV		59011075804	59011	758	4	2020	1	FALSE	BUTRANS 15	236	59	37889.7	37889.7	0
FFSU	WV		59011075804	59011	758	4	2020	2	FALSE	BUTRANS 15	377	95	61317.5	61317.5	0
utilization_type	state			ndc	labeler_code	product_code	package_size	year	quarter	supression_used	product_name	units_reimbursed	number_of_prescriptions	total_amount_reimbursed	medicaid_amount_reimbursed	non_medicaid_amount_reimbursed

### Sheet: Wisconsin
FFSU	WI	combo	54018913	54	189	13	2020	3	FALSE	BUP/NAL	1002	29	1562.99	1559.99	3
FFSU	WI	combo	54018913	54	189	13	2020	4	FALSE	BUP/NAL	1322	43	1933.68	1932.68	1	bup/nal	828
FFSU	WI	combo	406800503	406	8005	3	2020	4	FALSE	BUP/NAL	1213	28	1392.29	1381.29	11	bupr	2475
FFSU	WI	combo	406802003	406	8020	3	2020	4	FALSE	BUP/NAL	5187	184	7921.79	7900.79	21	suboxone	138544
FFSU	WI	combo	406802003	406	8020	3	2020	2	FALSE	BUP/NAL	338	18	623.42	623.42	0	mono	2683	combo	139372
FFSU	WI	combo	406802003	406	8020	3	2020	3	FALSE	BUP/NAL	2635	112	4278.86	4271.86	7
FFSU	WI	combo	42858050203	42858	502	3	2020	3	FALSE	BUP/NAL	9629	328	11256.5	11168.7	87.75
FFSU	WI	combo	62175045832	62175	458	32	2020	2	FALSE	BUP/NAL	204	15	420.09	420.09	0
FFSU	WI	combo	62175045832	62175	458	32	2020	3	FALSE	BUP/NAL	683	21	1053.87	1041.87	12
FFSU	WI	combo	62175045832	62175	458	32	2020	4	FALSE	BUP/NAL	878	30	1316.63	1302.63	14
FFSU	WI	combo	62756097083	62756	970	83	2020	4	FALSE	BUP/NAL	585	20	910.28	906.28	4
FFSU	WI	mono	42858050103	42858	501	3	2020	1	FALSE	Buprenorph	3696	80	2772.5	2772.5	0
FFSU	WI	mono	42858050103	42858	501	3	2020	2	FALSE	Buprenorph	2662	68	1940.11	1922.47	17.64
FFSU	WI	mono	42858050103	42858	501	3	2020	3	FALSE	Buprenorph	2421	63	1732.48	1730.48	2
FFSU	WI	mono	42858050103	42858	501	3	2020	4	FALSE	Buprenorph	2531	55	1743.83	1688.59	55.24
FFSU	WI	mono	42858050203	42858	502	3	2020	2	FALSE	Buprenorph	9808	328	11443.1	11386.8	56.34
FFSU	WI	mono	42858050203	42858	502	3	2020	1	FALSE	Buprenorph	10642	368	12935.1	12864.5	70.6
FFSU	WI	mono	42858050203	42858	502	3	2020	4	FALSE	Buprenorph	8631	322	10244.6	10224.6	20
FFSU	WI	mono-oud	54017613	54	176	13	2020	2	FALSE	BUPRENORPH	1053	35	824.73	824.73	0
FFSU	WI	mono-oud	54017613	54	176	13	2020	4	FALSE	BUPRENORPH	558	18	424.57	424.57	0		0
FFSU	WI	mono-oud	54017613	54	176	13	2020	1	FALSE	BUPRENORPH	2260	40	1681.25	1681.25	0
FFSU	WI	mono-oud	54017613	54	176	13	2020	3	FALSE	BUPRENORPH	1584	34	1104.63	1104.63	0
FFSU	WI	mono-oud	54017713	54	177	13	2020	3	FALSE	BUPRENORPH	1216	46	1644.67	1533.67	111
FFSU	WI	mono-oud	54017713	54	177	13	2020	4	FALSE	BUPRENORPH	1756	40	1965.49	1965.49	0
FFSU	WI	mono-oud	54017713	54	177	13	2020	2	FALSE	BUPRENORPH	1879	78	2283	2283	0
FFSU	WI	mono-oud	54017713	54	177	13	2020	1	FALSE	BUPRENORPH	1310	54	1585.51	1584.51	1
FFSU	WI	mono-oud	228315303	228	3153	3	2020	2	FALSE	BUPRENORPH	1297	48	1609.86	1609.86	0
FFSU	WI	mono-oud	228315303	228	3153	3	2020	3	FALSE	BUPRENORPH	722	45	1003.58	1003.58	0
FFSU	WI	mono-oud	228315303	228	3153	3	2020	1	FALSE	BUPRENORPH	1258	67	1718.81	1696.03	22.78
FFSU	WI	mono-oud	228315303	228	3153	3	2020	4	FALSE	BUPRENORPH	1241	65	1615.82	1593.14	22.68
FFSU	WI	mono-oud	228315603	228	3156	3	2020	1	FALSE	BUPRENORPH	825	22	607.79	607.79	0
FFSU	WI	mono-oud	228315603	228	3156	3	2020	4	FALSE	BUPRENORPH	1341	15	802.47	802.47	0
FFSU	WI	mono-oud	50383092493	50383	924	93	2020	2	FALSE	Buprenorph	1501	35	1147.1	1147.1	0
FFSU	WI	mono-oud	50383092493	50383	924	93	2020	1	FALSE	Buprenorph	3073	130	2698.25	2698.25	0
FFSU	WI	mono-oud	50383092493	50383	924	93	2020	4	FALSE	Buprenorph	1092	25	835.61	740.99	94.62
FFSU	WI	mono-oud	50383092493	50383	924	93	2020	3	FALSE	Buprenorph	1422	26	928.25	928.25	0
FFSU	WI	mono-oud	50383093093	50383	930	93	2020	2	FALSE	Buprenorph	2255	87	2962.68	2962.68	0
FFSU	WI	mono-oud	50383093093	50383	930	93	2020	4	FALSE	Buprenorph	1881	74	2387.05	2379.05	8
FFSU	WI	mono-oud	50383093093	50383	930	93	2020	1	FALSE	Buprenorph	2616	137	3656.07	3645.11	10.96
FFSU	WI	mono-oud	50383093093	50383	930	93	2020	3	FALSE	Buprenorph	2251	70	2725.09	2717.09	8
utilization_type	state		ndc	labeler_code	product_code	package_size	year	quarter	supression_used	product_name	units_reimbursed	number_of_prescriptions	total_amount_reimbursed	medicaid_amount_reimbursed	non_medicaid_amount_reimbursed
FFSU	WI		12496010001	12496	100	1	2020	4	FALSE	SUBLOCADE	111	220	369252	366323	2928.76
FFSU	WI		12496010001	12496	100	1	2020	2	FALSE	SUBLOCADE	87	174	278563	273810	4753.53
FFSU	WI		12496010001	12496	100	1	2020	1	FALSE	SUBLOCADE	79	158	248058	243594	4463.64
FFSU	WI		12496010001	12496	100	1	2020	3	FALSE	SUBLOCADE	106	212	353963	353735	227.74
FFSU	WI		12496030001	12496	300	1	2020	2	FALSE	SUBLOCADE	295.5	197	305105	305105	0
FFSU	WI		12496030001	12496	300	1	2020	3	FALSE	SUBLOCADE	262.5	175	273362	273317	45
FFSU	WI		12496030001	12496	300	1	2020	4	FALSE	SUBLOCADE	307.5	205	335583	334309	1273.49
FFSU	WI		12496030001	12496	300	1	2020	1	FALSE	SUBLOCADE	226.5	151	233556	233556	0
FFSU	WI		12496120203	12496	1202	3	2020	1	FALSE	Suboxone S	68186	2101	313317	311586	1730.58
FFSU	WI		12496120203	12496	1202	3	2020	4	FALSE	Suboxone S	77773	2356	369942	367871	2070.99
FFSU	WI		12496120203	12496	1202	3	2020	3	FALSE	Suboxone S	88136	2562	411168	408189	2978.9
FFSU	WI		12496120203	12496	1202	3	2020	2	FALSE	Suboxone S	68566	2018	326412	324801	1611.27
FFSU	WI		12496120403	12496	1204	3	2020	4	FALSE	Suboxone S	41357	1773	374284	371554	2730.08
FFSU	WI		12496120403	12496	1204	3	2020	3	FALSE	Suboxone S	39176	1738	353207	350925	2282.11
FFSU	WI		12496120403	12496	1204	3	2020	2	FALSE	Suboxone S	39237	1560	350282	349044	1237.33
FFSU	WI		12496120403	12496	1204	3	2020	1	FALSE	Suboxone S	37155	1559	332010	329712	2297.5
FFSU	WI		12496120801	12496	1208	1	2020	4	FALSE	Suboxone S	20914	1517	190277	189368	909.15
FFSU	WI		12496120801	12496	1208	1	2020	2	FALSE	Suboxone S	1197	42	10864.8	10864.8	0
FFSU	WI		12496120801	12496	1208	1	2020	1	FALSE	Suboxone S	732	29	6579.05	5940.85	638.2
FFSU	WI		12496120801	12496	1208	1	2020	3	FALSE	Suboxone S	8179	530	74341.2	73950.4	390.74
FFSU	WI		12496120803	12496	1208	3	2020	4	FALSE	Suboxone S	846300	27898	7513488	7465754	47734.8
FFSU	WI		12496120803	12496	1208	3	2020	1	FALSE	Suboxone S	732220	23921	6415442	6379981	35460.9
FFSU	WI		12496120803	12496	1208	3	2020	2	FALSE	Suboxone S	795631	25997	7002092	6954383	47708.9
FFSU	WI		12496120803	12496	1208	3	2020	3	FALSE	Suboxone S	838886	28133	7441808	7397437	44371.8
FFSU	WI		12496121203	12496	1212	3	2020	1	FALSE	Suboxone S	34071	2212	600954	596654	4300.51
FFSU	WI		12496121203	12496	1212	3	2020	4	FALSE	Suboxone S	39507	2396	705478	694426	11052.1
FFSU	WI		12496121203	12496	1212	3	2020	3	FALSE	Suboxone S	37635	2260	669210	660912	8298.09
FFSU	WI		12496121203	12496	1212	3	2020	2	FALSE	Suboxone S	36878	2225	650361	647417	2944.23
FFSU	WI		54123011430	54123	114	30	2020	4	FALSE	ZUBSOLV 11	2526	220	44294.9	44197.9	97
FFSU	WI		54123011430	54123	114	30	2020	3	FALSE	ZUBSOLV 11	2392	182	42218	41536.2	681.74
FFSU	WI		54123011430	54123	114	30	2020	2	FALSE	ZUBSOLV 11	2685	150	47180.5	46080.5	1100
FFSU	WI		54123011430	54123	114	30	2020	1	FALSE	ZUBSOLV 11	2349	147	41644.8	40611.6	1033.21
FFSU	WI		54123090730	54123	907	30	2020	4	FALSE	Zubsolv 0.	317	21	1567.57	1546.57	21
FFSU	WI		54123090730	54123	907	30	2020	3	FALSE	Zubsolv 0.	656	23	3146.94	3134.94	12
FFSU	WI		54123090730	54123	907	30	2020	2	FALSE	Zubsolv 0.	438	16	2076.38	2076.38	0
FFSU	WI		54123091430	54123	914	30	2020	2	FALSE	ZUBSOLV 1.	1044	35	4765.06	4765.06	0
FFSU	WI		54123091430	54123	914	30	2020	3	FALSE	ZUBSOLV 1.	1511	36	6798.13	6750.13	48
FFSU	WI		54123091430	54123	914	30	2020	1	FALSE	ZUBSOLV 1.	922	37	4298.98	4298.98	0
FFSU	WI		54123091430	54123	914	30	2020	4	FALSE	ZUBSOLV 1.	1473	42	6682.87	6628.87	54
FFSU	WI		54123092930	54123	929	30	2020	1	FALSE	ZUBSOLV 2.	4969	134	43293.1	43287.1	6
FFSU	WI		54123092930	54123	929	30	2020	2	FALSE	ZUBSOLV 2.	4508	127	39458.1	39458.1	0
FFSU	WI		54123092930	54123	929	30	2020	3	FALSE	ZUBSOLV 2.	4054	107	35436.3	35365.3	71
FFSU	WI		54123092930	54123	929	30	2020	4	FALSE	ZUBSOLV 2.	3658	118	32277.9	32196.9	81
FFSU	WI		54123095730	54123	957	30	2020	3	FALSE	ZUBSOLV 5.	21619	782	192303	185434	6869.18
FFSU	WI		54123095730	54123	957	30	2020	2	FALSE	ZUBSOLV 5.	21076	706	186897	181825	5071.94
FFSU	WI		54123095730	54123	957	30	2020	1	FALSE	ZUBSOLV 5.	20821	717	184308	178029	6279.19
FFSU	WI		54123095730	54123	957	30	2020	4	FALSE	ZUBSOLV 5.	24814	885	220535	216344	4191.16
FFSU	WI		54123098630	54123	986	30	2020	2	FALSE	ZUBSOLV 8.	8390	285	109755	108239	1516.19
FFSU	WI		54123098630	54123	986	30	2020	4	FALSE	ZUBSOLV 8.	10026	329	131378	127142	4235.76
FFSU	WI		54123098630	54123	986	30	2020	1	FALSE	ZUBSOLV 8.	8291	297	108290	105128	3161.71
FFSU	WI		54123098630	54123	986	30	2020	3	FALSE	ZUBSOLV 8.	9782	321	128096	123110	4985.97
FFSU	WI		59385002160	59385	21	60	2020	1	FALSE	Belbuca 75	1443	30	8323.05	8323.05	0
FFSU	WI		59385002160	59385	21	60	2020	2	FALSE	Belbuca 75	1704	29	9769.39	9769.39	0
FFSU	WI		59385002160	59385	21	60	2020	3	FALSE	Belbuca 75	1590	24	9095.38	9069.38	26
FFSU	WI		59385002160	59385	21	60	2020	4	FALSE	Belbuca 75	1372	20	7848.32	7827.32	21
FFSU	WI		59385002260	59385	22	60	2020	4	FALSE	Belbuca 15	2920	50	16901.6	16210.7	690.9
FFSU	WI		59385002260	59385	22	60	2020	1	FALSE	Belbuca 15	4522	87	26099.4	25816.4	282.97
FFSU	WI		59385002260	59385	22	60	2020	3	FALSE	Belbuca 15	3158	52	18148.8	17771.3	377.53
FFSU	WI		59385002260	59385	22	60	2020	2	FALSE	Belbuca 15	3324	60	19141.1	19141.1	0
FFSU	WI		59385002360	59385	23	60	2020	2	FALSE	Belbuca 30	3793	67	33945.1	33086	859.12
FFSU	WI		59385002360	59385	23	60	2020	4	FALSE	Belbuca 30	4170	71	37298.4	36821.1	477.3
FFSU	WI		59385002360	59385	23	60	2020	3	FALSE	Belbuca 30	3866	67	34579.4	33658.8	920.6
FFSU	WI		59385002360	59385	23	60	2020	1	FALSE	Belbuca 30	3482	63	31126.1	31123.1	3
FFSU	WI		59385002460	59385	24	60	2020	4	FALSE	Belbuca 45	2978	50	35865.9	35194.5	671.4
FFSU	WI		59385002460	59385	24	60	2020	1	FALSE	Belbuca 45	3014	55	36114.5	36111.5	3
FFSU	WI		59385002460	59385	24	60	2020	3	FALSE	Belbuca 45	3380	57	40690.7	40602.7	88
FFSU	WI		59385002460	59385	24	60	2020	2	FALSE	Belbuca 45	4423	80	53306.5	53306.5	0
FFSU	WI		59385002560	59385	25	60	2020	4	FALSE	Belbuca 60	3192	55	41134.8	41103.8	31
FFSU	WI		59385002560	59385	25	60	2020	1	FALSE	Belbuca 60	3448	61	44350.6	44350.6	0
FFSU	WI		59385002560	59385	25	60	2020	2	FALSE	Belbuca 60	3557	66	45886.8	45886.8	0
FFSU	WI		59385002560	59385	25	60	2020	3	FALSE	Belbuca 60	3420	62	44119.3	44074.8	44.5
FFSU	WI		59385002660	59385	26	60	2020	3	FALSE	Belbuca 75	1316	23	17807	17771	36
FFSU	WI		59385002660	59385	26	60	2020	1	FALSE	Belbuca 75	1260	21	17008.7	15403	1605.74
FFSU	WI		59385002660	59385	26	60	2020	2	FALSE	Belbuca 75	1560	26	21074	19468.2	1605.74
FFSU	WI		59385002660	59385	26	60	2020	4	FALSE	Belbuca 75	1840	32	24839.8	24785.8	54
FFSU	WI		59385002760	59385	27	60	2020	3	FALSE	Belbuca 90	1302	23	18162.9	18133.9	29
FFSU	WI		59385002760	59385	27	60	2020	2	FALSE	Belbuca 90	1020	17	14224.6	14224.6	0
FFSU	WI		59385002760	59385	27	60	2020	1	FALSE	Belbuca 90	870	15	12080.5	12080.5	0
FFSU	WI		59385002760	59385	27	60	2020	4	FALSE	Belbuca 90	1560	26	21698.2	21671.2	27
										L total	144599
										per medicaid enrollees:	109.148

### Sheet: Wyoming
utilization_type	state		ndc	labeler_code	product_code	package_size	year	quarter	supression_used	product_name	units_reimbursed	number_of_prescriptions	total_amount_reimbursed	medicaid_amount_reimbursed	non_medicaid_amount_reimbursed
FFSU	WY	combo	406800503	406	8005	3	2020	1	FALSE	bup/nal	546	13	712.33	712.33	0
FFSU	WY		12496120203	12496	1202	3	2020	4	FALSE	Suboxone S	2352	52	11648	11648	0		bup/nal	13
FFSU	WY		12496120203	12496	1202	3	2020	2	FALSE	Suboxone S	1315	31	6557.45	6557.45	0		bupr	0
FFSU	WY		12496120203	12496	1202	3	2020	1	FALSE	Suboxone S	1702	36	7948.11	7948.11	0		suboxone	969
FFSU	WY		12496120203	12496	1202	3	2020	3	FALSE	Suboxone S	1166	34	5833.9	5833.9	0		mono	0	combo	982
FFSU	WY		12496120403	12496	1204	3	2020	1	FALSE	Suboxone S	3412	74	29745.5	29745.5	0
FFSU	WY		12496120403	12496	1204	3	2020	2	FALSE	Suboxone S	3367	67	29481.6	29481.6	0
FFSU	WY		12496120403	12496	1204	3	2020	3	FALSE	Suboxone S	3013	63	26399.9	26399.9	0
FFSU	WY		12496120403	12496	1204	3	2020	4	FALSE	Suboxone S	2949	61	24392.9	24392.9	0
FFSU	WY		12496120803	12496	1208	3	2020	4	FALSE	Suboxone S	5197	168	45946.2	45946.2	0
FFSU	WY		12496120803	12496	1208	3	2020	1	FALSE	Suboxone S	3939	118	34495.1	34495.1	0
FFSU	WY		12496120803	12496	1208	3	2020	3	FALSE	Suboxone S	4367	124	38495	38495	0
FFSU	WY		12496120803	12496	1208	3	2020	2	FALSE	Suboxone S	3905	122	34495.7	34495.7	0
FFSU	WY		12496121203	12496	1212	3	2020	4	FALSE	Suboxone S	307	19	5434.85	5434.85	0
											982
										per medicaid enrollees	16.926
